# DNA Methylation Analysis Identifies Clinically Relevant Lung Adenocarcinoma Subgroups

**DOI:** 10.1101/2024.08.26.24312568

**Authors:** Oluwadamilare I. Afolabi

**Affiliations:** ARL Bio, Ltd., Lagos, Nigeria

**Keywords:** Lung cancer, Cancer genomics, Biomarkers, Methylation

## Abstract

Lung adenocarcinoma (LUAD) is the most prevalent subtype of lung cancer and is characterized by significant molecular heterogeneity and poor prognosis, primarily due to late-stage diagnoses. Therefore, detailed molecular characterization of LUAD is crucial for developing biomarkers to accurately detect the disease in its early stages. This study investigates the role of DNA methylation in LUAD, emphasizing its potential as a biomarker for cancer detection and as a tool for understanding tumor biology. The study identified 4,925 differentially methylated sites (DMSs) and prioritized the top 200 DMSs for downstream analyses. Functional enrichment analysis revealed that site-specific hypermethylation in exon 1 and distal promoter regions are linked to critical developmental processes, including morphogenesis, pattern specification, stem cell differentiation, and synaptic transmission, suggesting that these epigenetic changes may disrupt normal cellular functions and contribute to tumorigenesis. Support vector machines demonstrated the diagnostic potential of these hypermethylated sites, achieving perfect classification of LUAD and normal adjacent tissues with as few as five features. Additionally, the strong correlation between methylation levels and feature importance scores further explained the predictive accuracy of these methylation markers. The study also identified distinct methylation subgroups within LUAD tumors, independent of traditional staging, each associated with unique transcriptional dysregulation and biological processes, such as DNA repair, immune response, and ribosome biogenesis. These findings not only enhance our understanding of LUAD pathophysiology but also underscore the clinical utility of DNA methylation as a diagnostic tool and guide for patient management.

## Supplemental Tables S1-S8 for "DNA Methylation Analysis Identifies Clinically Relevant Lung Adenocarcinoma Subgroups" (part 1 of 2)

### Sheet: Table S1
Table S1. Clinical features of 53 tumor and 10 normal adjacent tissue samples used for differential methylation analysis.
Group	Tumor (N = 53)	Normal Adjacent (N = 10)	Statistic	p-value
Age
42.67 - 87.11	64.78 ± 11.8	68.26 ± 12.27	t = 0.829	0.423
Sex
Female	30 (57%)	6 (60%)	χ² = 0	1
Male	23 (43%)	4 (40%)
Stage
Stage I	34 (64%)	5 (50%)	χ² = 3.958	0.412
Stage II	9 (17%)	2 (20%)
Stage III	8 (15%)	1 (10%)
Stage IV	1 (2%)	1 (10%)
Unreported	1 (2%)	1 (10%)
Cigarettes per Day
0 - 4.38	1.46 ± 1.21	0.98 ± 1.32	t = -1.087	0.298

### Sheet: Table S2
Table S2. DMSs in tumor versus normal adjacent tissue samples. Top 200 DEGs by absolute fold change with an adjusted p-value < 0.01 threshold are highlighted in grey.
Name	Average methylation	Log₂ fold change	Standard error	Test statistic	p-value	Adjusted p-value
cg21790626	31.0584	4.44675	0.511281	8.69727	3.39963e-18	7.92179e-16
cg14458834	35.1277	4.18711	0.480554	8.71309	2.95691e-18	7.02528e-16
cg19456540	34.7234	4.17063	0.436522	9.55422	1.24516e-21	6.03505e-19
cg25875213	26.1839	4.03707	0.570158	7.08061	1.43525e-12	8.4422e-11
cg25691167	39.2813	3.91507	0.349776	11.1931	4.40933e-29	1.06856e-25
cg07533148	38.2144	3.87096	0.435398	8.89064	6.07606e-19	1.75294e-16
cg21546671	29.9542	3.7741	0.487295	7.745	9.55783e-15	1.07234e-12
cg18349835	17.2507	3.6851	0.605455	6.08649	1.1541e-09	3.07346e-08
cg04034767	29.7902	3.50365	0.568456	6.16346	7.11716e-10	2.03874e-08
cg13912117	32.7522	3.42058	0.461908	7.40534	1.30819e-13	1.06385e-11
cg03425110	19.2313	3.30512	0.517044	6.39234	1.63364e-10	5.73764e-09
cg04549333	28.0757	3.24399	0.440719	7.36068	1.82979e-13	1.42125e-11
cg26365854	17.3912	3.22565	0.574768	5.61209	1.999e-08	3.80846e-07
cg10303487	35.939	3.22536	0.348437	9.25665	2.10946e-20	8.8139e-18
cg08047457	24.6747	3.15055	0.564786	5.57831	2.42863e-08	4.51345e-07
cg08876932	25.1952	3.08651	0.409198	7.54284	4.59845e-14	4.09701e-12
cg11389172	19.825	3.0581	0.513317	5.95752	2.56101e-09	6.1571e-08
cg18794577	24.0632	3.01316	0.505659	5.95888	2.53978e-09	6.13039e-08
cg18952647	28.289	2.96016	0.388433	7.62077	2.52172e-14	2.42505e-12
cg21087137	21.0107	2.94357	0.555547	5.29851	1.16755e-07	1.78626e-06
cg03238797	18.9754	2.93954	0.540301	5.44056	5.31121e-08	8.91356e-07
cg24826867	20.8449	2.93919	0.553969	5.3057	1.12243e-07	1.73255e-06
cg23290344	41.0005	2.91433	0.272188	10.7071	9.43079e-27	1.2697e-23
cg05436658	24.9746	2.88127	0.468936	6.14426	8.03351e-10	2.24809e-08
cg21922574	22.3008	2.87373	0.431957	6.65283	2.87514e-11	1.21387e-09
cg17619823	24.8256	2.86705	0.405237	7.07498	1.49472e-12	8.70747e-11
cg07017374	23.0816	2.86588	0.55179	5.19379	2.06061e-07	2.94786e-06
cg26721264	22.188	2.85407	0.462555	6.17023	6.8191e-10	1.96731e-08
cg09516965	36.7203	2.85371	0.347073	8.2222	1.99797e-16	3.06448e-14
cg08047907	29.9361	2.82418	0.41232	6.84949	7.41131e-12	3.53555e-10
cg04048259	37.9076	2.81959	0.32348	8.71645	2.87063e-18	6.9567e-16
cg16761581	25.1031	2.80954	0.468166	6.00117	1.95901e-09	4.92475e-08
cg21529533	30.0452	2.79514	0.315246	8.86655	7.545e-19	2.12611e-16
cg03329165	23.7643	2.7731	0.42345	6.54882	5.79937e-11	2.26681e-09
cg07703401	33.1582	2.77206	0.326516	8.4898	2.06987e-17	3.68832e-15
cg23432345	32.4138	2.76574	0.32327	8.5555	1.1736e-17	2.29363e-15
cg25596297	29.8806	2.75021	0.351509	7.82401	5.11657e-15	6.32627e-13
cg04623837	28.577	2.74779	0.409247	6.71426	1.89019e-11	8.26519e-10
cg20792294	25.2047	2.73867	0.411983	6.64754	2.98028e-11	1.25389e-09
cg19210770	21.3969	2.72947	0.422723	6.45689	1.06879e-10	3.92439e-09
cg09053680	29.4115	2.72531	0.469828	5.80064	6.60618e-09	1.42687e-07
cg21359747	26.3089	2.72418	0.397048	6.86108	6.83397e-12	3.31229e-10
cg06825142	28.9906	2.71136	0.427214	6.34661	2.20115e-10	7.49193e-09
cg15435730	22.738	2.70707	0.391824	6.90889	4.88476e-12	2.50799e-10
cg12374721	51.6264	2.7004	0.204531	13.2029	8.4421e-40	1.02293e-35
cg05414338	23.465	2.65109	0.45179	5.86797	4.41152e-09	9.84428e-08
cg07536847	34.9199	2.6465	0.298771	8.85795	8.14999e-19	2.14681e-16
cg19776201	17.553	2.64304	0.478471	5.52393	3.31501e-08	5.97738e-07
cg06254453	20.7283	2.64093	0.472494	5.58935	2.27925e-08	4.26857e-07
cg13449778	22.4269	2.64093	0.473559	5.57677	2.45027e-08	4.54669e-07
cg21460081	27.8907	2.62702	0.303115	8.66675	4.44622e-18	9.97683e-16
cg08089301	35.6632	2.62565	0.379328	6.92185	4.45794e-12	2.32831e-10
cg26599006	21.5703	2.62267	0.451884	5.80385	6.48075e-09	1.4073e-07
cg04534765	41.5644	2.61819	0.276788	9.45917	3.1039e-21	1.34321e-18
cg23207990	34.9684	2.60399	0.292873	8.89119	6.04601e-19	1.75294e-16
cg24989962	42.4821	2.57968	0.251142	10.2718	9.44414e-25	7.15217e-22
cg17410236	23.5946	2.57354	0.431376	5.96588	2.43312e-09	5.88465e-08
cg21663122	28.2523	2.53275	0.444859	5.69337	1.2456e-08	2.50712e-07
cg09829319	34.4743	2.53267	0.304105	8.32827	8.20322e-17	1.32531e-14
cg23097006	29.3656	2.5234	0.326502	7.72859	1.08747e-14	1.20888e-12
cg08572611	40.3901	2.52279	0.294943	8.55348	1.1943e-17	2.29704e-15
cg24110050	34.6059	2.51821	0.29071	8.66229	4.62373e-18	1.01865e-15
cg22660578	41.2555	2.51554	0.273699	9.19089	3.89612e-20	1.57364e-17
cg00875272	22.3768	2.51475	0.349175	7.20198	5.93463e-13	3.90308e-11
cg09416313	19.4722	2.5145	0.427299	5.88464	3.98927e-09	9.05206e-08
cg06940792	23.8115	2.51287	0.377394	6.65848	2.76682e-11	1.18048e-09
cg06151165	32.0091	2.51159	0.343348	7.31501	2.57371e-13	1.90156e-11
cg18815943	18.6131	2.5093	0.536144	4.68028	2.8649e-06	2.91714e-05
cg03294619	17.7426	2.49951	0.445439	5.61134	2.0077e-08	3.81903e-07
cg00240432	19.1328	2.49424	0.466046	5.35192	8.70245e-08	1.38564e-06
cg03561565	31.6071	2.47013	1.00169	2.46596	0.0136648	0.0410454
cg15852891	21.9849	2.45296	0.342033	7.1717	7.40717e-13	4.69909e-11
cg06539804	20.5507	2.4509	0.426573	5.74556	9.16194e-09	1.92401e-07
cg26252167	35.1365	2.44667	0.246144	9.94001	2.7881e-23	1.77808e-20
cg14419187	38.9993	2.44317	0.490557	4.9804	6.34519e-07	7.90181e-06
cg17412258	15.8938	2.4429	0.466362	5.23822	1.62136e-07	2.39878e-06
cg13589108	22.9784	2.43057	0.3602	6.74783	1.50077e-11	6.73512e-10
cg09495977	21.5268	2.41953	0.448896	5.38996	7.04727e-08	1.15083e-06
cg25720804	44.034	2.41478	0.247549	9.75477	1.75995e-22	1.01549e-19
cg23129478	22.2389	2.4129	0.420612	5.73664	9.6573e-09	2.00716e-07
cg06948294	26.788	2.40596	0.310074	7.7593	8.53993e-15	9.67088e-13
cg19018097	26.2504	2.40211	0.390258	6.1552	7.49846e-10	2.12287e-08
cg03848675	20.8871	2.3822	0.389862	6.11035	9.94108e-10	2.70081e-08
cg08383315	26.0435	2.37197	0.423322	5.60323	2.1039e-08	3.96469e-07
cg02899772	22.9878	2.36987	0.392766	6.03381	1.6014e-09	4.10235e-08
cg23349790	25.6581	2.35786	0.48813	4.83039	1.36264e-06	1.50442e-05
cg16787600	31.2909	2.35769	0.367675	6.41242	1.43223e-10	5.05957e-09
cg01722994	15.2752	2.35546	0.431103	5.46381	4.66035e-08	7.95344e-07
cg03775422	30.5686	2.35271	0.28806	8.16744	3.15013e-16	4.57812e-14
cg00061629	33.477	2.352	0.812465	2.8949	0.00379285	0.0141889
cg20308679	26.0221	2.34162	0.359925	6.50586	7.72488e-11	2.94347e-09
cg17190608	16.8693	2.33935	0.3797	6.16104	7.22709e-10	2.06535e-08
cg26521404	46.8624	2.33894	0.181049	12.9188	3.52592e-38	2.13618e-34
cg18674980	38.927	2.33567	0.276903	8.43498	3.31253e-17	5.73399e-15
cg20972214	29.4749	2.33252	0.315254	7.39886	1.37355e-13	1.1022e-11
cg02361557	18.7378	2.31954	0.436248	5.31703	1.05475e-07	1.63852e-06
cg21669679	31.6591	2.31837	0.345063	6.71868	1.83375e-11	8.05058e-10
cg22619018	25.4771	2.31649	0.381278	6.07559	1.2353e-09	3.24688e-08
cg05368341	21.2753	2.31408	0.365703	6.32776	2.48748e-10	8.3262e-09
cg18722841	35.9847	2.30376	0.252606	9.11995	7.51567e-20	2.67845e-17
cg15337897	19.5213	2.30092	0.457373	5.03073	4.88621e-07	6.25858e-06
cg20330472	19.3416	2.29415	0.452442	5.0706	3.96566e-07	5.24012e-06
cg01114088	36.6399	2.29406	0.338658	6.77397	1.25299e-11	5.66512e-10
cg17525406	37.7023	2.28756	0.306705	7.45853	8.74946e-14	7.31153e-12
cg05159188	27.6199	2.28591	0.32842	6.96031	3.39524e-12	1.84485e-10
cg05647859	26.9375	2.26486	0.409722	5.52779	3.24295e-08	5.86491e-07
cg12792011	20.5039	2.26001	0.493545	4.57913	4.66907e-06	4.5008e-05
cg04454951	26.3927	2.25674	0.355386	6.35011	2.15155e-10	7.34376e-09
cg23771603	20.2573	2.25447	0.456156	4.94233	7.7196e-07	9.2338e-06
cg04970352	23.0317	2.25372	0.458471	4.91573	8.84505e-07	1.04256e-05
cg08668790	37.5043	2.24869	0.300774	7.47634	7.64214e-14	6.52111e-12
cg14776962	32.7849	2.24832	0.366607	6.13278	8.63572e-10	2.37816e-08
cg00116234	24.7603	2.24786	0.396731	5.66596	1.46203e-08	2.88996e-07
cg04072323	24.7937	2.24434	0.343725	6.52947	6.60041e-11	2.55518e-09
cg03285457	17.0391	2.23895	0.366519	6.10868	1.00456e-09	2.71701e-08
cg03289872	28.9486	2.23206	0.382659	5.83303	5.443e-09	1.1948e-07
cg07694025	30.9758	2.22869	0.288468	7.72597	1.11003e-14	1.22275e-12
cg12880658	36.8949	2.2262	0.253218	8.79162	1.47421e-18	3.72146e-16
cg17718302	22.0629	2.22618	0.474337	4.69325	2.68905e-06	2.75661e-05
cg13035743	51.3303	2.22309	0.272366	8.16212	3.29195e-16	4.69277e-14
cg01009664	42.8634	2.2209	0.225344	9.85557	6.48477e-23	3.9288e-20
cg10486998	32.054	2.21932	0.293397	7.56421	3.90238e-14	3.55527e-12
cg18145505	24.7312	2.2191	0.393294	5.64234	1.67751e-08	3.26286e-07
cg14586939	16.2979	2.21657	0.404073	5.48557	4.12139e-08	7.1958e-07
cg00777121	25.5342	2.21528	0.444622	4.98239	6.28051e-07	7.84546e-06
cg23244913	35.5828	2.21376	0.363233	6.0946	1.09714e-09	2.94116e-08
cg11657808	25.4555	2.21156	0.356382	6.20558	5.44942e-10	1.62637e-08
cg12840719	33.5194	2.21024	0.355955	6.20933	5.32097e-10	1.59985e-08
cg07696033	17.2814	2.21019	0.407615	5.42225	5.88519e-08	9.71537e-07
cg26590537	27.1646	2.2009	0.296919	7.41247	1.23971e-13	1.01497e-11
cg03382304	24.8509	2.1972	0.38458	5.71324	1.10846e-08	2.26115e-07
cg08190291	17.3604	2.19511	0.37964	5.78207	7.37873e-09	1.57686e-07
cg23187653	17.6367	2.1939	0.384037	5.71272	1.11183e-08	2.26422e-07
cg02164046	40.7517	2.19296	0.239061	9.17325	4.58963e-20	1.79395e-17
cg01471384	17.6265	2.19214	0.372482	5.88523	3.97496e-09	9.03651e-08
cg07175883	22.9806	2.18559	0.357852	6.10753	1.01186e-09	2.73066e-08
cg20881910	28.5236	2.18011	0.332682	6.55313	5.63424e-11	2.21656e-09
cg11670211	26.7336	2.17978	0.373385	5.83788	5.28684e-09	1.16474e-07
cg20357628	20.4265	2.17961	0.444144	4.90744	9.22733e-07	1.07922e-05
cg21907579	40.1631	2.17937	0.224705	9.6988	3.05054e-22	1.6071e-19
cg01839464	32.7179	2.17675	0.299356	7.27146	3.55613e-13	2.47642e-11
cg22231902	27.4826	2.17484	0.357498	6.0835	1.17585e-09	3.11397e-08
cg20498685	27.5245	2.17462	0.363025	5.99027	2.09495e-09	5.20175e-08
cg24924779	23.4469	2.16959	0.399553	5.43004	5.63417e-08	9.36477e-07
cg08747377	28.8135	2.16103	0.307118	7.03649	1.97149e-12	1.12682e-10
cg27318318	19.0538	2.15105	0.31219	6.89019	5.57195e-12	2.81314e-10
cg20959866	36.9705	2.14438	0.225672	9.50224	2.05425e-21	9.34352e-19
cg15918284	19.831	2.14363	0.390403	5.49083	4.00055e-08	7.00501e-07
cg08758850	10.7063	2.14214	0.402403	5.32337	1.01862e-07	1.59259e-06
cg23242898	25.3459	2.1381	0.328796	6.50282	7.8826e-11	2.96626e-09
cg22598028	22.6929	2.13343	0.42251	5.04943	4.43121e-07	5.73643e-06
cg09630404	20.6607	2.13011	0.397985	5.35223	8.68785e-08	1.38514e-06
cg06357925	21.1337	2.12915	0.389433	5.46732	4.56896e-08	7.84166e-07
cg13756879	14.2353	2.12371	0.42254	5.02605	5.00683e-07	6.38608e-06
cg18335068	28.419	2.1205	0.32603	6.50402	7.82022e-11	2.96134e-09
cg08958015	25.6939	2.11984	0.387645	5.46852	4.53806e-08	7.79967e-07
cg26162582	37.7157	2.11689	0.298506	7.09161	1.32559e-12	7.87363e-11
cg15443822	19.2977	2.11304	0.405876	5.20612	1.92828e-07	2.78486e-06
cg04062391	27.9364	2.11005	0.297495	7.09274	1.31485e-12	7.84828e-11
cg12238343	27.715	2.10759	0.355786	5.92375	3.14673e-09	7.41808e-08
cg00725635	26.9258	2.10234	0.360368	5.83387	5.41563e-09	1.19095e-07
cg12727795	15.8269	2.09997	0.431089	4.87132	1.10856e-06	1.26721e-05
cg03567830	32.764	2.09882	0.291089	7.21021	5.5865e-13	3.699e-11
cg08995424	31.9932	2.09648	0.305633	6.85947	6.9116e-12	3.33164e-10
cg23113963	30.072	2.09522	0.333656	6.27957	3.39504e-10	1.08543e-08
cg18236079	16.4914	2.09387	0.421017	4.97336	6.58009e-07	8.13581e-06
cg19343464	38.8382	2.09097	0.276909	7.55109	4.31636e-14	3.87417e-12
cg10300684	36.7269	2.08827	0.255706	8.16669	3.16974e-16	4.57812e-14
cg17277529	24.1679	2.08672	0.318015	6.5617	5.31974e-11	2.10651e-09
cg06005396	25.6264	2.0856	0.277776	7.50821	5.994e-14	5.22513e-12
cg15839448	16.9882	2.08459	0.4458	4.67607	2.92429e-06	2.96764e-05
cg23922454	15.2506	2.0771	0.392172	5.29638	1.18118e-07	1.8003e-06
cg15873301	34.4362	2.07162	0.335694	6.17117	6.77869e-10	1.96032e-08
cg24199834	31.0601	2.07001	0.332102	6.23307	4.57389e-10	1.41022e-08
cg05768141	22.0758	2.06917	0.392223	5.27551	1.32391e-07	2.00023e-06
cg24891133	20.8235	2.06716	0.416477	4.96345	6.92501e-07	8.49295e-06
cg21331821	24.1717	2.06444	0.378836	5.44944	5.05297e-08	8.5393e-07
cg26609631	37.4372	2.06275	0.289717	7.11988	1.08018e-12	6.71204e-11
cg05472874	16.4236	2.06165	0.451424	4.56698	4.94794e-06	4.71709e-05
cg03874199	37.751	2.06123	0.200403	10.2854	8.20034e-25	6.62423e-22
cg15835825	23.2922	2.06002	0.377709	5.454	4.92491e-08	8.36958e-07
cg02836529	27.7089	2.05761	0.28655	7.18062	6.93938e-13	4.47258e-11
cg09260089	26.904	2.05351	0.343378	5.98032	2.22704e-09	5.44053e-08
cg14611174	23.1593	2.04541	0.332374	6.15395	7.55789e-10	2.13471e-08
cg22341104	22.8948	2.04468	0.576902	3.54424	0.00039374	0.00208611
cg08331313	21.8827	2.04438	0.611992	3.34053	0.000836175	0.00394392
cg14991487	36.9847	2.0441	0.280361	7.29097	3.07735e-13	2.20641e-11
cg24834740	17.03	2.04397	0.418247	4.887	1.02384e-06	1.18489e-05
cg02422694	27.7364	2.04122	0.341248	5.98164	2.209e-09	5.41626e-08
cg22334665	24.8153	2.03961	0.34846	5.85323	4.82122e-09	1.06798e-07
cg13121699	25.1256	2.03872	0.356153	5.72429	1.03867e-08	2.12955e-07
cg07307078	36.5374	2.03824	0.289298	7.04547	1.84836e-12	1.06145e-10
cg04564030	25.6101	2.03786	0.346642	5.87886	4.13098e-09	9.32123e-08
cg07778029	37.5555	2.03157	0.211002	9.62824	6.07635e-22	3.0678e-19
cg26304237	32.3788	2.02866	0.30766	6.59385	4.28575e-11	1.72526e-09
cg15452573	18.5292	2.0272	0.471139	4.30277	1.68679e-05	0.000136806
cg07480567	23.5709	2.02317	0.351445	5.75671	8.5767e-09	1.81052e-07
cg25574024	36.167	2.022	0.286879	7.04825	1.81176e-12	1.04539e-10
cg03963198	24.4418	2.02173	0.451882	4.47401	7.67654e-06	6.94154e-05
cg10784030	37.0404	2.01929	0.311809	6.47607	9.41441e-11	3.52082e-09
cg02309273	37.4759	2.01659	0.284297	7.09324	1.31012e-12	7.84828e-11
cg07104706	37.2356	2.0156	0.290001	6.95032	3.6447e-12	1.95122e-10
cg20855565	28.2451	2.01555	0.349015	5.77498	7.69616e-09	1.63318e-07
cg03388193	30.9517	2.0125	0.281104	7.15928	8.11046e-13	5.11846e-11
cg22946150	21.1873	2.01189	0.392499	5.12584	2.9621e-07	4.06936e-06
cg16009558	23.6044	2.01063	0.294515	6.82691	8.67621e-12	4.07479e-10
cg20723355	37.1344	2.00382	0.320939	6.24361	4.27593e-10	1.33191e-08
cg11241627	27.3075	2.00331	0.290099	6.90561	4.99894e-12	2.55579e-10
cg19228118	15.773	2.00196	0.589615	3.39537	0.000685364	0.00334476
cg12265829	30.0942	2.0007	0.375654	5.32593	1.0044e-07	1.57442e-06
cg24892510	15.9076	1.99814	0.437319	4.56906	4.89921e-06	4.68631e-05
cg00848728	20.9544	1.99758	0.357208	5.5922	2.24213e-08	4.21208e-07
cg13168820	20.7011	1.99713	0.345644	5.778	7.55956e-09	1.61266e-07
cg08260959	41.7046	1.99499	0.280738	7.10621	1.19269e-12	7.3172e-11
cg04875162	39.8502	1.98983	0.258667	7.69261	1.44158e-14	1.49296e-12
cg21309147	17.7322	1.98668	0.418058	4.75216	2.01251e-06	2.12789e-05
cg27208307	30.5022	1.98597	0.312104	6.36317	1.97633e-10	6.82256e-09
cg14116122	25.793	1.98236	0.354703	5.58878	2.28666e-08	4.27585e-07
cg15883716	29.5009	1.97984	0.347379	5.69937	1.20252e-08	2.42848e-07
cg26164310	20.8956	1.96614	0.362372	5.42573	5.77171e-08	9.58025e-07
cg08914623	16.558	1.96418	0.508623	3.86176	0.000112571	0.000716775
cg09229912	26.3106	1.9628	0.333697	5.88199	4.05374e-09	9.18115e-08
cg07447922	29.2777	1.96019	0.317421	6.17536	6.60119e-10	1.91356e-08
cg23300372	29.9318	1.95985	0.270835	7.23631	4.61071e-13	3.06967e-11
cg17965019	30.2816	1.95769	0.413217	4.73767	2.16191e-06	2.26465e-05
cg15309006	23.068	1.95562	0.403686	4.84441	1.26988e-06	1.42605e-05
cg04490714	30.8383	1.95227	0.259983	7.50922	5.94811e-14	5.2227e-12
cg20616414	30.404	1.95175	0.354246	5.5096	3.59651e-08	6.43077e-07
cg05417950	14.3212	1.95171	0.656629	2.97231	0.00295564	0.011442
cg16098981	22.7036	1.94895	0.324995	5.99687	2.01158e-09	5.03601e-08
cg13791131	32.3418	1.94883	0.306017	6.36836	1.91056e-10	6.61436e-09
cg21902544	21.4347	1.94721	0.396368	4.91263	8.98635e-07	1.05511e-05
cg10146929	40.0536	1.94608	0.517295	3.76202	0.000168545	0.00101202
cg14384532	32.044	1.94373	0.306024	6.35154	2.13175e-10	7.30909e-09
cg05203877	19.9347	1.94309	0.403678	4.81347	1.48329e-06	1.62358e-05
cg07684809	23.018	1.94132	0.414629	4.68205	2.84014e-06	2.89436e-05
cg16254309	35.375	1.94051	0.266479	7.28203	3.28827e-13	2.32957e-11
cg01152019	35.5347	1.93796	0.242985	7.97565	1.51586e-15	2.04085e-13
cg01610488	24.1954	1.93723	0.365704	5.29727	1.1755e-07	1.79389e-06
cg17471928	28.072	1.93675	0.342903	5.6481	1.62232e-08	3.16548e-07
cg00512279	28.3652	1.93624	0.31901	6.06954	1.28281e-09	3.35718e-08
cg21820677	31.6396	1.93559	0.316153	6.12232	9.22232e-10	2.51116e-08
cg11428724	22.9231	1.93541	0.492534	3.9295	8.51236e-05	0.000561482
cg21500966	19.3957	1.92746	0.378914	5.08679	3.64176e-07	4.83851e-06
cg01705587	21.8996	1.92032	0.373359	5.14337	2.69854e-07	3.75841e-06
cg10605520	20.8892	1.91678	0.378178	5.06845	4.0107e-07	5.27089e-06
cg03522063	25.4677	1.91456	0.336866	5.68347	1.31991e-08	2.63917e-07
cg18877506	23.0762	1.91284	0.378848	5.04909	4.43908e-07	5.74049e-06
cg15984661	24.7299	1.91149	0.322985	5.91818	3.25517e-09	7.59978e-08
cg08441170	23.2427	1.91111	0.501446	3.8112	0.000138293	0.000856694
cg14541950	17.4787	1.90775	0.437367	4.3619	1.28939e-05	0.000108875
cg03889226	21.7511	1.90661	0.323115	5.9007	3.61953e-09	8.35388e-08
cg13206017	27.6403	1.9065	0.338647	5.62975	1.80466e-08	3.46547e-07
cg17819635	34.8766	1.90275	0.276054	6.89268	5.47527e-12	2.77589e-10
cg17183546	27.9184	1.90085	0.273527	6.94941	3.66805e-12	1.95122e-10
cg18482268	26.1072	1.89996	0.320524	5.92767	3.0726e-09	7.28586e-08
cg15377518	34.8815	1.89782	0.258	7.35589	1.89653e-13	1.46371e-11
cg12294121	21.9488	1.89616	0.361068	5.25154	1.50836e-07	2.24807e-06
cg13843613	18.7163	1.89489	0.376458	5.03347	4.8167e-07	6.17609e-06
cg10541755	17.9885	1.89398	0.413009	4.58581	4.52234e-06	4.38113e-05
cg21458907	28.9312	1.89231	0.340277	5.56108	2.68115e-08	4.8927e-07
cg21250296	22.4906	1.89016	0.441076	4.28533	1.82471e-05	0.00014623
cg05500015	31.6458	1.88715	0.326324	5.78305	7.33588e-09	1.57047e-07
cg15760840	19.7828	1.88568	0.331888	5.68167	1.33386e-08	2.66267e-07
cg07028533	27.042	1.88463	0.370231	5.09041	3.5729e-07	4.77319e-06
cg04005707	34.0111	1.88427	0.24596	7.66089	1.84648e-14	1.84907e-12
cg02994974	30.6287	1.88359	0.252415	7.46227	8.50441e-14	7.15611e-12
cg06384463	20.703	1.88129	0.309253	6.08334	1.17702e-09	3.11397e-08
cg25047001	15.2408	1.87649	0.376327	4.98634	6.15348e-07	7.70266e-06
cg09542111	18.7332	1.87597	0.348497	5.38303	7.32411e-08	1.19122e-06
cg22994720	34.2827	1.87049	0.224382	8.3362	7.67171e-17	1.25619e-14
cg12768605	38.3327	1.87047	0.245684	7.61331	2.67167e-14	2.54902e-12
cg03064067	39.5589	1.86616	0.352466	5.29457	1.19294e-07	1.81594e-06
cg22881914	43.1318	1.86556	0.313303	5.95449	2.60891e-09	6.24747e-08
cg13948987	18.8312	1.85992	0.338793	5.48985	4.02282e-08	7.03384e-07
cg17503456	19.1569	1.85889	0.403795	4.60355	4.15355e-06	4.07849e-05
cg08291098	17.6258	1.85427	0.409457	4.52861	5.93729e-06	5.54254e-05
cg20073553	35.9547	1.85235	0.209077	8.85966	8.02557e-19	2.14681e-16
cg23881725	23.0664	1.85068	0.421586	4.3898	1.13454e-05	9.72914e-05
cg16703647	17.762	1.84745	0.381693	4.84014	1.29751e-06	1.44902e-05
cg22680204	32.1506	1.84716	0.355146	5.20111	1.98098e-07	2.84739e-06
cg19461644	17.2577	1.84514	0.392901	4.69619	2.65059e-06	2.7195e-05
cg25563456	26.4075	1.84438	0.28269	6.52439	6.82804e-11	2.63488e-09
cg11500797	42.3076	1.84421	0.203055	9.08233	1.06272e-19	3.67912e-17
cg21623671	22.0669	1.8374	0.375788	4.88945	1.01118e-06	1.17269e-05
cg19718882	38.5931	1.83496	0.211083	8.69307	3.52781e-18	8.06537e-16
cg04609859	20.0867	1.83382	0.357226	5.13351	2.84394e-07	3.92037e-06
cg02620769	30.2709	1.83353	0.316071	5.80102	6.59124e-09	1.42618e-07
cg24496666	26.9505	1.83306	0.310229	5.90873	3.44761e-09	7.98752e-08
cg02909790	35.3996	1.83226	0.285523	6.41721	1.38798e-10	4.93201e-09
cg19404832	26.0464	1.83198	0.374902	4.88656	1.02614e-06	1.18642e-05
cg03700462	22.1999	1.83183	0.364921	5.0198	5.1725e-07	6.56284e-06
cg27560922	16.9563	1.83164	0.380923	4.80842	1.52126e-06	1.6532e-05
cg22131691	18.5479	1.83095	0.369531	4.95481	7.24028e-07	8.74681e-06
cg22975913	26.832	1.83069	0.363955	5.02998	4.90543e-07	6.27656e-06
cg19435264	32.681	1.83058	0.252086	7.26175	3.82114e-13	2.63073e-11
cg03538436	25.6128	1.82914	0.296077	6.17792	6.49518e-10	1.89188e-08
cg10281002	36.7349	1.82777	0.271498	6.73218	1.67144e-11	7.39157e-10
cg21621248	20.4564	1.82684	0.347579	5.25592	1.47287e-07	2.20875e-06
cg03593419	16.0004	1.82483	0.297741	6.12892	8.84777e-10	2.42553e-08
cg07558455	18.7912	1.82468	0.372509	4.89835	9.6646e-07	1.12494e-05
cg05221167	39.0588	1.82303	0.23654	7.70705	1.28755e-14	1.38064e-12
cg17133183	16.8493	1.82126	0.566749	3.21352	0.00131121	0.00576693
cg12322132	21.7271	1.82059	0.374404	4.86263	1.15835e-06	1.31298e-05
cg23130254	37.6314	1.81999	0.18674	9.74614	1.91609e-22	1.05533e-19
cg25465406	36.9886	1.81843	0.278972	6.51833	7.10942e-11	2.73476e-09
cg13577076	32.4191	1.81807	0.265533	6.84686	7.5488e-12	3.58701e-10
cg12128017	26.3871	1.81528	0.300748	6.03589	1.58093e-09	4.06712e-08
cg26128092	41.6327	1.81319	0.164115	11.0483	2.23458e-28	4.51273e-25
cg02780849	27.9889	1.80996	0.378903	4.77685	1.78059e-06	1.90091e-05
cg15540820	42.8052	1.80968	0.166329	10.8801	1.43448e-27	2.1727e-24
cg19402885	23.5014	1.80941	0.376175	4.81002	1.50915e-06	1.64338e-05
cg01401376	17.0043	1.80921	0.397176	4.55518	5.23409e-06	4.95094e-05
cg25928579	22.8254	1.80902	0.369461	4.89639	9.76152e-07	1.13513e-05
cg05421688	23.0671	1.80894	0.292761	6.17889	6.45541e-10	1.88482e-08
cg08097755	24.6291	1.80558	0.354285	5.0964	3.46174e-07	4.65032e-06
cg01837719	18.5707	1.80503	0.388046	4.65159	3.29387e-06	3.29849e-05
cg03266453	30.0399	1.80377	0.279148	6.46171	1.03529e-10	3.81294e-09
cg26316946	34.1692	1.80341	0.231521	7.78938	6.73374e-15	7.77073e-13
cg10883303	31.8439	1.80288	0.301165	5.98635	2.146e-09	5.28519e-08
cg27444994	24.1994	1.80097	0.305962	5.88626	3.95035e-09	8.99743e-08
cg17966192	32.4321	1.79998	0.262421	6.85911	6.9289e-12	3.33164e-10
cg18182399	26.7979	1.79886	0.317543	5.66492	1.47097e-08	2.90289e-07
cg17162024	15.9105	1.79836	0.468284	3.84032	0.000122875	0.00077344
cg12081743	23.2292	1.79464	0.431827	4.15592	3.2398e-05	0.000242774
cg21816539	25.6285	1.79388	0.294975	6.08147	1.19088e-09	3.14376e-08
cg24719601	30.3953	1.79314	0.231037	7.76127	8.40844e-15	9.6118e-13
cg16232126	26.6227	1.79039	0.345743	5.17838	2.23826e-07	3.17949e-06
cg12508624	30.5199	1.78925	0.324211	5.51878	3.41365e-08	6.1461e-07
cg13991233	22.1349	1.78474	0.3556	5.01896	5.19522e-07	6.58478e-06
cg23887396	26.5049	1.78405	0.378164	4.71767	2.38556e-06	2.48331e-05
cg11946503	34.444	1.78318	0.199953	8.91801	4.74746e-19	1.475e-16
cg20023231	26.8751	1.7827	0.320319	5.56538	2.61578e-08	4.79506e-07
cg06117855	18.5429	1.78239	0.363527	4.90304	9.4363e-07	1.09942e-05
cg15164958	14.9315	1.77802	0.350782	5.06873	4.00487e-07	5.27089e-06
cg10730712	21.0784	1.77612	0.39771	4.46586	7.97494e-06	7.17923e-05
cg23316360	20.6595	1.77516	0.333579	5.32155	1.0289e-07	1.60246e-06
cg27416067	19.6129	1.77443	0.419406	4.23082	2.32845e-05	0.000181207
cg00003994	18.632	1.7731	0.369128	4.80349	1.55923e-06	1.69142e-05
cg05345286	35.5992	1.77185	0.283684	6.24585	4.21511e-10	1.31635e-08
cg08097882	24.4923	1.76923	0.424376	4.16901	3.05922e-05	0.000231101
cg10362591	29.9777	1.76779	0.290754	6.08002	1.20166e-09	3.16534e-08
cg00347904	24.0514	1.76775	0.396075	4.46316	8.07599e-06	7.2594e-05
cg26829131	13.921	1.76749	0.401907	4.39775	1.09376e-05	9.43284e-05
cg10646402	25.1486	1.76515	0.384282	4.59336	4.36158e-06	4.24834e-05
cg16092786	28.6414	1.76268	0.228811	7.70365	1.32238e-14	1.40555e-12
cg12300353	23.324	1.76219	0.357595	4.9279	8.31195e-07	9.86443e-06
cg00117172	36.4386	1.76147	0.334588	5.26458	1.4051e-07	2.11761e-06
cg13191049	20.7379	1.76137	0.390324	4.51259	6.40404e-06	5.90546e-05
cg04434339	15.5927	1.76067	0.377987	4.65803	3.19256e-06	3.21031e-05
cg17371081	28.3386	1.75984	0.355096	4.95595	7.1977e-07	8.71257e-06
cg15343119	34.0403	1.75884	0.247487	7.10679	1.1877e-12	7.3172e-11
cg25094569	32.9768	1.75802	0.256067	6.8655	6.62597e-12	3.23738e-10
cg26578617	18.7753	1.7558	0.337103	5.20848	1.90394e-07	2.76215e-06
cg16970232	29.0757	1.75215	0.45608	3.84177	0.00012215	0.000769678
cg19988449	35.5154	1.74914	0.268419	6.51647	7.198e-11	2.76007e-09
cg01335367	43.0156	1.74833	0.204552	8.5471	1.2622e-17	2.38969e-15
cg21838334	17.2822	1.7481	0.348331	5.01849	5.20792e-07	6.59397e-06
cg20052718	20.2418	1.74772	0.498984	3.50256	0.000460805	0.0023841
cg08535373	25.188	1.74753	0.2803	6.23452	4.53162e-10	1.40076e-08
cg18750960	37.1231	1.74437	0.280452	6.21986	4.97591e-10	1.50357e-08
cg15520279	32.6638	1.744	0.288233	6.05068	1.4424e-09	3.74252e-08
cg13755070	21.5856	1.74394	0.40952	4.2585	2.05801e-05	0.000162562
cg06722633	32.5034	1.74333	0.234974	7.41924	1.17793e-13	9.70947e-12
cg07846220	18.289	1.74274	0.445318	3.91347	9.09795e-05	0.000595927
cg04599297	34.4341	1.74037	0.270635	6.4307	1.27016e-10	4.53999e-09
cg14409958	21.044	1.73999	0.393754	4.41896	9.9175e-06	8.69539e-05
cg27167601	19.8114	1.73936	0.309629	5.61755	1.93688e-08	3.70176e-07
cg14859460	42.3674	1.73353	0.205734	8.42609	3.57405e-17	6.09954e-15
cg22737001	19.9394	1.7328	0.435094	3.98259	6.81679e-05	0.000465085
cg25577842	18.5068	1.73137	0.285771	6.0586	1.37313e-09	3.57043e-08
cg17651821	23.6701	1.73116	0.393033	4.40462	1.05969e-05	9.16505e-05
cg02622316	19.0176	1.72878	0.436447	3.96104	7.46242e-05	0.000503184
cg21652958	19.9087	1.72771	0.355233	4.8636	1.15272e-06	1.30782e-05
cg02774439	30.2087	1.71853	0.323429	5.31348	1.07552e-07	1.66651e-06
cg21043558	51.6437	1.71816	0.678091	2.53382	0.0112827	0.0351355
cg24650501	26.6334	1.71588	0.277521	6.18289	6.29369e-10	1.85549e-08
cg26656135	23.3949	1.71256	0.36921	4.63844	3.51054e-06	3.48666e-05
cg24879335	36.3766	1.71208	0.259521	6.59708	4.19343e-11	1.70509e-09
cg20387341	23.4971	1.71141	0.301024	5.68529	1.30592e-08	2.6155e-07
cg05822100	17.9577	1.70895	0.376301	4.54145	5.58682e-06	5.23959e-05
cg21269934	23.7097	1.70766	0.289704	5.89452	3.7578e-09	8.60741e-08
cg22187630	37.1788	1.70661	0.208976	8.16653	3.17374e-16	4.57812e-14
cg24084891	17.786	1.70575	0.483838	3.52545	0.000422763	0.00221375
cg05382123	25.4898	1.70467	0.303993	5.60758	2.05172e-08	3.87842e-07
cg23367478	12.6982	1.70211	0.408793	4.16375	3.13064e-05	0.000235761
cg15755548	14.7606	1.70185	0.344662	4.93773	7.90369e-07	9.43537e-06
cg08157292	34.2652	1.70003	0.619976	2.74209	0.00610497	0.0212813
cg11126134	25.5851	1.6987	0.398415	4.26366	2.01109e-05	0.000159583
cg22411207	23.2475	1.6987	0.244442	6.94928	3.67152e-12	1.95122e-10
cg05932408	15.8708	1.69547	0.353268	4.7994	1.59138e-06	1.72168e-05
cg16042149	35.8552	1.69429	0.233733	7.2488	4.20465e-13	2.84624e-11
cg22325703	21.434	1.69376	0.31941	5.30279	1.14049e-07	1.75595e-06
cg18671950	19.1844	1.69332	0.406681	4.16376	3.13047e-05	0.000235761
cg06533629	26.528	1.69326	0.425041	3.98375	6.78358e-05	0.00046308
cg18110483	36.5628	1.69117	0.26268	6.43814	1.20943e-10	4.34855e-09
cg04786857	19.4319	1.69098	0.469711	3.60004	0.000318163	0.00173578
cg12087643	24.0365	1.69082	0.289392	5.84267	5.13694e-09	1.13378e-07
cg15817236	21.6051	1.68965	0.385779	4.37983	1.18772e-05	0.000101421
cg23092823	34.233	1.68864	0.251756	6.70745	1.98053e-11	8.60148e-10
cg13652336	25.5638	1.6875	0.308682	5.46677	4.58302e-08	7.85466e-07
cg01381846	54.8339	1.6871	0.153718	10.9753	5.02499e-28	8.69826e-25
cg23054883	27.8477	1.68588	0.266807	6.3187	2.63768e-10	8.73244e-09
cg19358493	44.8865	1.68441	0.225393	7.47321	7.8264e-14	6.63164e-12
cg17671157	15.9134	1.68146	0.349385	4.81262	1.48965e-06	1.6276e-05
cg18438777	27.7879	1.6807	0.328462	5.11687	3.10644e-07	4.20567e-06
cg23473904	16.4708	1.67485	0.391845	4.27427	1.91766e-05	0.000153072
cg14754581	19.7382	1.67195	0.345296	4.84208	1.28486e-06	1.43887e-05
cg27652350	36.7727	1.67148	0.227504	7.34706	2.02617e-13	1.5332e-11
cg18573383	23.9942	1.6713	0.305292	5.47443	4.38914e-08	7.56631e-07
cg26186727	37.5139	1.6701	0.224595	7.43604	1.03751e-13	8.61066e-12
cg14144305	37.7733	1.66987	0.206395	8.09067	5.93395e-16	8.36066e-14
cg04784672	33.8249	1.66845	0.267811	6.22996	4.66557e-10	1.43121e-08
cg25361106	27.4322	1.66732	0.267909	6.22347	4.86268e-10	1.47672e-08
cg24723331	16.0459	1.66654	0.414773	4.01796	5.87046e-05	0.000408695
cg13378388	18.9254	1.66603	0.571484	2.91527	0.00355386	0.0134192
cg13548361	20.2102	1.66574	0.320011	5.20528	1.93709e-07	2.79425e-06
cg11354906	28.8704	1.66529	0.308004	5.40671	6.41947e-08	1.05346e-06
cg15749748	22.0401	1.66459	0.319639	5.20773	1.91165e-07	2.76744e-06
cg12153542	15.447	1.66357	0.34787	4.78215	1.73427e-06	1.86296e-05
cg07103493	29.3584	1.66323	0.24973	6.66009	2.73664e-11	1.17173e-09
cg10298815	27.5326	1.66186	0.318521	5.21742	1.81431e-07	2.64867e-06
cg16924616	36.5455	1.66093	0.332917	4.98903	6.06844e-07	7.61193e-06
cg25913233	26.7702	1.66066	0.266774	6.22497	4.81651e-10	1.47007e-08
cg17020834	29.2462	1.65845	0.298043	5.56446	2.62968e-08	4.81327e-07
cg04745805	21.4674	1.65799	0.323697	5.12205	3.02228e-07	4.12863e-06
cg13398291	27.8187	1.65645	0.28078	5.89946	3.64703e-09	8.40135e-08
cg00687686	17.2537	1.65392	0.365539	4.5246	6.05102e-06	5.62703e-05
cg06637893	19.7012	1.65326	0.397542	4.1587	3.20068e-05	0.000240438
cg19591881	19.7411	1.65168	0.306052	5.39672	6.78696e-08	1.11132e-06
cg16706631	30.9403	1.65132	0.369161	4.47318	7.70664e-06	6.96356e-05
cg25145670	24.6779	1.65027	0.805585	2.04854	0.0405072	0.0997208
cg06274159	47.0603	1.64467	0.236384	6.95761	3.46093e-12	1.87215e-10
cg02409351	27.3109	1.64407	0.318515	5.16169	2.44732e-07	3.45619e-06
cg23040064	15.8167	1.64339	0.354039	4.64182	3.45353e-06	3.438e-05
cg03663215	18.838	1.64324	0.375174	4.37995	1.18704e-05	0.000101421
cg10140638	27.7479	1.64009	0.261889	6.26255	3.78724e-10	1.19817e-08
cg10150530	33.2716	1.63942	0.311906	5.25612	1.47122e-07	2.20875e-06
cg08997253	19.5949	1.63872	0.324265	5.05364	4.33468e-07	5.62348e-06
cg11631518	18.8282	1.63811	0.345767	4.73762	2.16241e-06	2.26465e-05
cg01144286	23.0561	1.63761	0.318438	5.14265	2.70897e-07	3.76861e-06
cg20640433	30.6764	1.63731	0.289398	5.65764	1.53467e-08	3.009e-07
cg04336379	26.8106	1.63678	0.635578	2.57526	0.0100165	0.0318806
cg14262937	35.7195	1.63538	0.224683	7.27862	3.37249e-13	2.36211e-11
cg20166532	15.7521	1.63201	0.394012	4.14204	3.4423e-05	0.000256364
cg10777851	19.2458	1.63194	0.375894	4.34149	1.41522e-05	0.000118263
cg09871315	51.4536	1.63051	0.188531	8.6485	5.21827e-18	1.09017e-15
cg25519930	21.7476	1.63027	0.609744	2.67369	0.00750217	0.0252581
cg12109455	28.5987	1.62834	0.2516	6.47195	9.67479e-11	3.60706e-09
cg21591742	41.3912	1.62686	0.219942	7.39679	1.39514e-13	1.11216e-11
cg12024292	21.308	1.62579	0.309645	5.25049	1.51696e-07	2.2581e-06
cg23239039	22.9709	1.62533	0.304022	5.3461	8.98696e-08	1.42533e-06
cg07623294	13.961	1.62346	0.381598	4.25438	2.09628e-05	0.000165046
cg21815667	30.448	1.62312	0.211418	7.67734	1.62423e-14	1.66786e-12
cg25549459	25.2131	1.62078	0.319857	5.0672	4.03714e-07	5.29989e-06
cg17256157	21.5933	1.62025	0.329425	4.91841	8.72486e-07	1.03241e-05
cg23502772	20.3645	1.61768	0.364122	4.44268	8.88468e-06	7.88686e-05
cg19576304	34.5747	1.61762	0.237355	6.81518	9.41438e-12	4.38746e-10
cg05839235	28.3151	1.61712	0.277995	5.81707	5.98895e-09	1.30518e-07
cg14654926	26.0394	1.615	0.230512	7.00613	2.45003e-12	1.38725e-10
cg27626299	36.5673	1.61306	0.182061	8.85997	8.00343e-19	2.14681e-16
cg10588377	12.8567	1.6119	0.380547	4.23574	2.27799e-05	0.000177622
cg01424107	17.806	1.61045	0.352134	4.57339	4.79901e-06	4.60773e-05
cg19528976	21.3985	1.61024	0.328033	4.90878	9.16436e-07	1.07393e-05
cg06563300	41.3354	1.60952	0.234393	6.86676	6.56752e-12	3.22181e-10
cg20113732	18.6686	1.60932	0.378697	4.24964	2.14119e-05	0.000168254
cg18221862	22.7	1.60808	0.292748	5.49304	3.95082e-08	6.94806e-07
cg10065825	20.6308	1.60791	0.3399	4.73053	2.23936e-06	2.33715e-05
cg18420965	26.6841	1.60682	0.28586	5.62102	1.89832e-08	3.63381e-07
cg23029193	19.1401	1.60316	0.316908	5.05875	4.22013e-07	5.51621e-06
cg20415809	26.0059	1.60315	0.344754	4.65012	3.31749e-06	3.3194e-05
cg08623947	15.1024	1.60241	0.385664	4.15493	3.25386e-05	0.000243677
cg13526007	25.2963	1.60225	0.294441	5.44166	5.27872e-08	8.88364e-07
cg27319898	18.4018	1.60185	0.36969	4.33296	1.47119e-05	0.000122015
cg12614105	33.8007	1.60178	0.23562	6.79812	1.0599e-11	4.86469e-10
cg15107670	30.5493	1.60106	0.267194	5.99214	2.07095e-09	5.1527e-08
cg00888007	17.6902	1.59739	0.432631	3.69226	0.000222266	0.00127761
cg19568591	22.6112	1.59445	0.316621	5.03583	4.75783e-07	6.11354e-06
cg15426734	20.6379	1.59369	0.35775	4.45477	8.39829e-06	7.51505e-05
cg00465284	17.3924	1.59186	0.35756	4.45202	8.5065e-06	7.59007e-05
cg00970325	29.4249	1.59156	0.290273	5.48297	4.18238e-08	7.28131e-07
cg12741420	24.2676	1.59096	0.362285	4.39147	1.12589e-05	9.66857e-05
cg09405083	25.015	1.5891	0.295777	5.37262	7.76016e-08	1.25541e-06
cg03476195	21.3172	1.58908	0.32943	4.82372	1.40908e-06	1.55076e-05
cg21581873	35.5077	1.58647	0.217883	7.28127	3.30681e-13	2.32957e-11
cg11979959	17.8542	1.58609	0.362476	4.37572	1.21031e-05	0.000102842
cg18397523	29.1839	1.5839	0.23025	6.87904	6.02572e-12	3.00468e-10
cg16428251	32.077	1.58186	0.235434	6.7189	1.83106e-11	8.05058e-10
cg05389335	31.2476	1.57808	0.254419	6.20269	5.55075e-10	1.65254e-08
cg12563178	13.8377	1.57806	0.371444	4.24844	2.15264e-05	0.000169013
cg18408326	19.8647	1.57799	0.287077	5.49673	3.86889e-08	6.8537e-07
cg12893143	16.4411	1.57671	0.363794	4.33406	1.46383e-05	0.000121571
cg05675373	19.9424	1.57653	0.445425	3.53939	0.00040106	0.00212212
cg13878010	31.5986	1.57581	0.336233	4.68667	2.77687e-06	2.83648e-05
cg17108819	19.3198	1.57556	0.340888	4.62193	3.80188e-06	3.75142e-05
cg09649610	35.0036	1.57553	0.309623	5.08854	3.60823e-07	4.8045e-06
cg21432954	18.1964	1.57439	0.340929	4.61792	3.87603e-06	3.81526e-05
cg13365022	20.0799	1.57411	0.454111	3.46635	0.00052757	0.00267583
cg19896198	26.1026	1.57398	0.30645	5.13616	2.80403e-07	3.87417e-06
cg14659404	20.9662	1.57282	0.338057	4.65252	3.27904e-06	3.28636e-05
cg09227563	19.4946	1.56944	0.301945	5.19775	2.01717e-07	2.89598e-06
cg26926521	18.654	1.56783	0.388136	4.03939	5.35911e-05	0.000377537
cg02244695	25.2286	1.56475	0.284772	5.49474	3.91279e-08	6.9012e-07
cg14546153	24.5253	1.56402	0.256522	6.09702	1.08063e-09	2.90333e-08
cg26024843	20.2737	1.56375	0.318469	4.91022	9.0975e-07	1.06713e-05
cg12052765	26.4469	1.56193	0.246517	6.33601	2.35787e-10	7.9583e-09
cg13262687	32.2864	1.56164	0.256101	6.09774	1.07576e-09	2.89668e-08
cg02452985	21.3003	1.56042	0.353724	4.4114	1.02706e-05	8.93387e-05
cg25500444	32.5167	1.55969	0.217468	7.17206	7.3875e-13	4.69909e-11
cg16530429	21.7404	1.55969	0.273583	5.70096	1.19134e-08	2.40993e-07
cg16319578	34.3581	1.55292	0.353344	4.39493	1.10808e-05	9.54275e-05
cg24662718	23.366	1.54818	0.363273	4.26174	2.02839e-05	0.000160745
cg15191648	36.0768	1.546	0.223127	6.92879	4.24451e-12	2.22644e-10
cg23910835	18.1098	1.5457	0.367024	4.21143	2.53754e-05	0.000195968
cg25604883	24.7395	1.54527	0.306981	5.03376	4.80943e-07	6.17329e-06
cg19797376	50.6918	1.54311	0.126569	12.1918	3.43582e-34	1.38773e-30
cg00489401	40.9108	1.54262	0.215677	7.15244	8.52481e-13	5.35208e-11
cg15607672	56.371	1.54175	0.150466	10.2465	1.22739e-24	8.74842e-22
cg24471894	24.652	1.54168	0.290405	5.30872	1.10395e-07	1.70619e-06
cg05471297	14.8264	1.54076	0.358024	4.30351	1.68114e-05	0.000136439
cg14225485	23.4052	1.53938	0.340718	4.51804	6.24154e-06	5.78201e-05
cg14399060	31.4528	1.53805	0.22374	6.87427	6.23077e-12	3.09419e-10
cg06423920	16.5277	1.53579	0.30585	5.02138	5.13023e-07	6.51604e-06
cg11191210	24.1609	1.53515	0.299968	5.11772	3.09243e-07	4.20079e-06
cg20339230	27.7778	1.53506	0.270695	5.67082	1.42117e-08	2.81378e-07
cg06165395	34.4929	1.53502	0.209966	7.31084	2.65485e-13	1.94962e-11
cg22886089	20.0176	1.53406	0.359511	4.26707	1.98054e-05	0.000157572
cg07629017	20.0003	1.53398	0.311	4.93242	8.12182e-07	9.6672e-06
cg14070647	19.8576	1.53389	0.334235	4.58926	4.44827e-06	4.32235e-05
cg20624391	22.5108	1.53375	0.365794	4.19293	2.75379e-05	0.000210787
cg20033731	14.4334	1.53344	0.326524	4.69627	2.64957e-06	2.7195e-05
cg09220361	32.5692	1.53206	0.244655	6.26214	3.79726e-10	1.19821e-08
cg05899618	20.5702	1.53087	0.398991	3.83686	0.00012462	0.000781989
cg09082287	44.7317	1.53071	0.223072	6.86196	6.79244e-12	3.30538e-10
cg22674717	13.41	1.53044	0.341307	4.48405	7.32402e-06	6.65256e-05
cg02992632	18.7856	1.5302	0.333	4.59519	4.32356e-06	4.21808e-05
cg08341874	30.6442	1.52788	0.291394	5.24333	1.57702e-07	2.34463e-06
cg06277657	39.0074	1.52753	0.202061	7.55975	4.0386e-14	3.65192e-12
cg04907257	41.6536	1.52732	0.186147	8.20494	2.30714e-16	3.49446e-14
cg21461100	22.23	1.52718	0.388026	3.93576	8.29326e-05	0.000549723
cg10171125	29.0763	1.52595	0.287212	5.31298	1.07846e-07	1.66892e-06
cg16731240	47.729	1.52498	0.253069	6.02597	1.68102e-09	4.27918e-08
cg15774153	24.9704	1.52398	0.287346	5.30365	1.13509e-07	1.74986e-06
cg01404615	19.6367	1.52002	0.330479	4.59945	4.23615e-06	4.14615e-05
cg20011352	25.9531	1.51901	0.278033	5.46341	4.67074e-08	7.95997e-07
cg07758904	26.6416	1.51694	0.38698	3.91993	8.85758e-05	0.000582035
cg19461621	20.9445	1.51619	0.327172	4.63424	3.58254e-06	3.54944e-05
cg07442479	25.1362	1.51433	0.353979	4.27804	1.88548e-05	0.0001509
cg08422599	25.9427	1.51381	0.32262	4.69226	2.7021e-06	2.76765e-05
cg10217445	30.6823	1.51249	0.208236	7.26335	3.77612e-13	2.61458e-11
cg10338338	27.0155	1.51241	0.394471	3.83403	0.000126061	0.00079019
cg10634551	33.7343	1.51167	0.275745	5.48215	4.20189e-08	7.30478e-07
cg22750254	20.4646	1.51062	0.351147	4.30195	1.69301e-05	0.000137218
cg11525285	36.9526	1.51016	0.195562	7.72218	1.14358e-14	1.24836e-12
cg07379574	28.4912	1.50705	0.238809	6.3107	2.77778e-10	9.07233e-09
cg19885761	35.3073	1.50661	0.319503	4.71549	2.41132e-06	2.50451e-05
cg08878323	25.2062	1.50629	0.290842	5.17905	2.23024e-07	3.17553e-06
cg25938646	29.6406	1.50502	0.243457	6.18189	6.33367e-10	1.86274e-08
cg12699371	33.4443	1.50449	0.237909	6.32378	2.55236e-10	8.49641e-09
cg20645065	29.6071	1.50384	0.312745	4.80852	1.52051e-06	1.6532e-05
cg18801691	15.2969	1.50355	0.400406	3.75506	0.000173298	0.00103492
cg18702197	34.4411	1.50351	0.211727	7.10116	1.2371e-12	7.53264e-11
cg03469054	29.6915	1.50325	0.231138	6.50369	7.83726e-11	2.96134e-09
cg22183706	27.8612	1.50251	0.302051	4.97436	6.54647e-07	8.10251e-06
cg18769818	20.6938	1.50157	0.382356	3.92716	8.59565e-05	0.000565437
cg17029168	26.2955	1.50086	0.302429	4.96269	6.95241e-07	8.51794e-06
cg06516124	32.3915	1.49941	0.209857	7.14489	9.00679e-13	5.62553e-11
cg11323198	34.5397	1.49859	0.235909	6.35239	2.11996e-10	7.29761e-09
cg21296230	39.8091	1.4953	0.204247	7.32103	2.46082e-13	1.82931e-11
cg15798455	23.1954	1.49488	0.341603	4.37606	1.20843e-05	0.000102763
cg14289511	41.7733	1.49301	0.189213	7.89063	3.00675e-15	3.83504e-13
cg22036988	21.22	1.49224	0.402267	3.70957	0.000207613	0.00120539
cg03975694	46.0433	1.49208	0.196983	7.57466	3.60073e-14	3.33054e-12
cg21053529	32.2616	1.49196	0.313526	4.75865	1.94895e-06	2.0679e-05
cg04270835	20.701	1.49047	0.326389	4.56654	4.9585e-06	4.72344e-05
cg02245378	41.4617	1.48915	0.167233	8.90464	5.35587e-19	1.62243e-16
cg14449051	18.6582	1.48767	0.389541	3.81902	0.000133981	0.000832965
cg03506489	27.9265	1.48687	0.23041	6.45315	1.09552e-10	4.01038e-09
cg26055770	26.9566	1.48511	0.266712	5.56823	2.57346e-08	4.73182e-07
cg13847070	23.4225	1.48391	0.375736	3.94934	7.83654e-05	0.000524036
cg25423576	19.3342	1.48298	0.332409	4.46131	8.14598e-06	7.31147e-05
cg08009622	25.7048	1.48202	0.319605	4.63704	3.5344e-06	3.50461e-05
cg15988792	23.3107	1.48201	0.356397	4.15831	3.20618e-05	0.000240702
cg25163476	24.1946	1.48199	0.25852	5.73262	9.88931e-09	2.04486e-07
cg26416466	35.9641	1.48068	0.173653	8.52664	1.50661e-17	2.72472e-15
cg21608192	17.8367	1.48045	0.334434	4.42672	9.56751e-06	8.42511e-05
cg17188046	19.9216	1.47889	0.341097	4.33568	1.45312e-05	0.000120847
cg19953406	20.0562	1.47859	0.357615	4.13458	3.5561e-05	0.000262968
cg06015218	24.7075	1.47812	0.263558	5.60835	2.04264e-08	3.86729e-07
cg09014354	19.3128	1.47771	0.327868	4.50703	6.57414e-06	6.0531e-05
cg14400118	25.9991	1.47753	0.275655	5.36005	8.31969e-08	1.33372e-06
cg14614901	16.125	1.47391	0.326436	4.51515	6.32733e-06	5.84808e-05
cg25993718	37.5819	1.47348	0.188395	7.82124	5.23045e-15	6.40175e-13
cg15239123	21.6818	1.47169	0.338568	4.3468	1.38138e-05	0.000115755
cg20404387	28.1874	1.47134	0.265362	5.54467	2.94513e-08	5.34224e-07
cg09539438	12.3971	1.47104	0.377359	3.89824	9.68946e-05	0.000631221
cg22646710	16.2671	1.47099	0.339725	4.32994	1.49151e-05	0.000123447
cg18454685	18.0188	1.4709	0.466539	3.15279	0.00161719	0.00688767
cg22359606	23.7181	1.47052	0.356865	4.12065	3.77801e-05	0.000278118
cg12783776	19.2422	1.47028	0.307727	4.77787	1.77159e-06	1.89632e-05
cg23739862	29.6659	1.46844	0.307377	4.77733	1.77635e-06	1.89974e-05
cg08315770	25.0352	1.46794	0.321974	4.5592	5.13481e-06	4.87224e-05
cg08575537	34.0497	1.46648	0.324728	4.51602	6.30131e-06	5.82847e-05
cg11965370	27.4352	1.46482	0.26401	5.54837	2.88353e-08	5.2541e-07
cg09094355	18.2065	1.46417	0.309768	4.72665	2.28252e-06	2.3781e-05
cg04391111	24.3519	1.46394	0.27498	5.32381	1.01617e-07	1.59081e-06
cg07686479	20.4334	1.46361	0.267355	5.47441	4.38979e-08	7.56631e-07
cg15786837	20.3767	1.46252	0.297518	4.91575	8.84411e-07	1.04256e-05
cg04689061	21.0778	1.46008	0.399513	3.65466	0.00025752	0.00144797
cg19358442	28.9407	1.45789	0.2774	5.25557	1.4757e-07	2.21027e-06
cg21272774	26.904	1.45733	0.3112	4.68293	2.82805e-06	2.88447e-05
cg15604467	17.3326	1.45663	0.390516	3.73003	0.00019146	0.00112563
cg12317456	27.574	1.4547	0.313056	4.64678	3.37159e-06	3.36243e-05
cg24364574	29.7751	1.4535	0.271696	5.34971	8.80946e-08	1.40084e-06
cg27196745	29.0959	1.45267	0.278144	5.22272	1.76316e-07	2.57711e-06
cg18841634	28.3501	1.45134	0.274974	5.27809	1.3054e-07	1.97472e-06
cg11119596	25.4557	1.45048	0.320217	4.52966	5.90793e-06	5.52364e-05
cg05832051	15.6952	1.45009	0.434726	3.33563	0.000851063	0.00400635
cg17749443	21.4541	1.44788	0.326781	4.43073	9.3916e-06	8.31249e-05
cg21667836	30.4247	1.44769	0.296086	4.88942	1.01136e-06	1.17269e-05
cg04219321	37.2974	1.44634	0.226716	6.37953	1.7763e-10	6.22065e-09
cg13921352	19.8763	1.44485	0.380637	3.79586	0.000147132	0.000901315
cg26189983	23.428	1.44467	0.369148	3.91352	9.09592e-05	0.000595927
cg02008154	41.0268	1.44418	0.215106	6.71379	1.89628e-11	8.26519e-10
cg10757144	29.2979	1.44406	0.257407	5.61004	2.02279e-08	3.84171e-07
cg14958635	33.7177	1.44365	0.245163	5.88852	3.89678e-09	8.89214e-08
cg02250787	23.3157	1.44091	0.335179	4.29892	1.71634e-05	0.000138837
cg27486427	24.4943	1.43832	0.300093	4.79291	1.6438e-06	1.77364e-05
cg12111714	65.4279	1.43773	0.136405	10.5402	5.64021e-26	6.21294e-23
cg00775197	27.1752	1.43749	0.25526	5.63149	1.78662e-08	3.44173e-07
cg08768421	22.9189	1.43585	0.320459	4.48059	7.44362e-06	6.74602e-05
cg25468723	14.0619	1.43092	0.37242	3.84222	0.000121928	0.000768678
cg22125370	21.7432	1.42864	0.336078	4.25091	2.12905e-05	0.000167409
cg27549944	45.0151	1.42816	0.180055	7.93181	2.15977e-15	2.87581e-13
cg12072973	18.1327	1.42384	0.438231	3.24906	0.00115788	0.00519054
cg24176563	25.605	1.42344	0.311223	4.57369	4.79205e-06	4.6047e-05
cg02595219	23.4309	1.42323	0.294678	4.8298	1.36671e-06	1.50686e-05
cg05369166	17.2172	1.4221	0.31147	4.56579	4.97628e-06	4.73665e-05
cg05508084	27.1792	1.42147	0.317984	4.47025	7.81276e-06	7.03846e-05
cg25763788	28.6401	1.42034	0.230672	6.15743	7.39346e-10	2.09805e-08
cg01580681	44.1471	1.41895	0.160848	8.82166	1.12779e-18	2.90754e-16
cg23587449	33.7529	1.41876	0.218862	6.48244	9.02497e-11	3.38562e-09
cg06856528	19.7516	1.41455	0.304713	4.64222	3.44677e-06	3.43458e-05
cg04039397	40.0282	1.4144	0.506196	2.79417	0.00520327	0.0185928
cg21269897	31.4358	1.41425	0.293972	4.81082	1.50313e-06	1.63937e-05
cg02501779	40.1128	1.414	0.233876	6.04594	1.48546e-09	3.82963e-08
cg12128839	32.6919	1.41154	0.259187	5.44603	5.15065e-08	8.69226e-07
cg03755123	31.2047	1.41146	0.242203	5.82759	5.62334e-09	1.22993e-07
cg11812218	30.1422	1.41096	0.21249	6.64014	3.13389e-11	1.30943e-09
cg23694248	28.4292	1.40979	0.260376	5.41445	6.14775e-08	1.01212e-06
cg16516400	29.2466	1.40933	0.284297	4.95724	7.15012e-07	8.6638e-06
cg21942082	22.6458	1.40845	0.284959	4.94266	7.70655e-07	9.2273e-06
cg02599464	38.1091	1.40833	0.2828	4.97994	6.36043e-07	7.90455e-06
cg21475402	37.0795	1.40818	0.235583	5.97745	2.26655e-09	5.52591e-08
cg25905812	18.1937	1.40774	0.343852	4.09403	4.2394e-05	0.000308522
cg20555507	18.771	1.40713	0.319252	4.40757	1.04535e-05	9.06693e-05
cg26832142	18.121	1.40656	0.323207	4.35189	1.3497e-05	0.000113414
cg00638514	26.997	1.40535	0.27953	5.02753	4.96825e-07	6.34561e-06
cg25044651	43.3493	1.40382	0.163576	8.58206	9.31898e-18	1.85112e-15
cg21146268	22.2577	1.40351	0.292883	4.79205	1.65086e-06	1.77967e-05
cg05774801	26.3324	1.40321	0.298644	4.6986	2.61956e-06	2.6945e-05
cg22129364	15.5944	1.40072	0.386127	3.62761	0.000286055	0.00158706
cg05637351	16.5158	1.40043	0.317024	4.41743	9.98818e-06	8.75103e-05
cg15002204	17.0161	1.3979	0.320797	4.35759	1.315e-05	0.000110651
cg11438428	36.2277	1.39721	0.212545	6.5737	4.90794e-11	1.95623e-09
cg19237753	16.8	1.3961	0.359212	3.88657	0.000101669	0.00065493
cg01200060	19.2623	1.39587	0.334117	4.17778	2.94366e-05	0.000223346
cg25226247	46.1593	1.39548	0.627912	2.22242	0.0262552	0.0702749
cg10059959	24.1549	1.39428	0.328346	4.24638	2.17252e-05	0.000170274
cg02029926	16.009	1.39414	0.377081	3.69719	0.000218002	0.00125608
cg27094076	18.7963	1.39371	0.375652	3.71011	0.00020717	0.0012045
cg13234863	37.7006	1.39365	0.189207	7.36574	1.76171e-13	1.3772e-11
cg10741760	22.8816	1.39349	0.303451	4.59216	4.3869e-06	4.26613e-05
cg12439899	24.486	1.38937	0.335896	4.13632	3.52919e-05	0.000261696
cg15647515	16.8812	1.38696	0.321755	4.3106	1.62812e-05	0.00013258
cg06139836	17.3436	1.38642	0.321042	4.31851	1.57086e-05	0.000128696
cg23642747	35.7403	1.38339	0.248623	5.56419	2.63379e-08	4.81352e-07
cg00333226	36.3856	1.38165	0.221099	6.24901	4.13055e-10	1.29328e-08
cg11319389	31.1089	1.37901	0.251732	5.4781	4.29906e-08	7.44168e-07
cg16158681	32.1988	1.3789	0.230532	5.98137	2.21263e-09	5.41626e-08
cg00263760	29.2351	1.37877	0.261692	5.26865	1.37428e-07	2.07374e-06
cg09009111	23.9037	1.37876	0.320053	4.3079	1.64813e-05	0.00013394
cg06821993	28.5587	1.37804	0.253496	5.43614	5.44472e-08	9.11239e-07
cg09137696	18.8361	1.37739	0.352617	3.90618	9.37648e-05	0.000612479
cg00779924	25.8656	1.37465	0.298943	4.59836	4.25827e-06	4.16043e-05
cg25363445	42.1789	1.37419	0.221384	6.20727	5.39127e-10	1.61561e-08
cg18546622	41.7374	1.37386	0.178035	7.7168	1.1929e-14	1.29056e-12
cg03909500	26.998	1.37317	0.250596	5.47962	4.2624e-08	7.38877e-07
cg01775414	17.3588	1.37238	0.408187	3.36214	0.000773397	0.00370698
cg27239157	18.5518	1.37237	0.33787	4.06183	4.86901e-05	0.000349513
cg09313705	51.7707	1.37112	0.175361	7.81884	5.33109e-15	6.45968e-13
cg03199651	23.5038	1.37096	0.331387	4.13702	3.51845e-05	0.000261392
cg26035366	16.1885	1.36991	0.342527	3.99941	6.35012e-05	0.000437931
cg10257049	43.5036	1.36972	0.172822	7.92563	2.26989e-15	2.95744e-13
cg16564824	15.477	1.36962	0.407325	3.36247	0.000772495	0.00370412
cg19674669	22.9714	1.36913	0.287032	4.76995	1.84271e-06	1.96205e-05
cg01295203	45.1752	1.3691	0.200007	6.84528	7.63267e-12	3.6127e-10
cg14724613	15.0341	1.36857	0.347612	3.93706	8.24862e-05	0.000547063
cg23452458	13.0034	1.36841	0.339904	4.02588	5.67627e-05	0.000397569
cg02161900	36.5868	1.36795	0.180348	7.58506	3.32343e-14	3.1217e-12
cg18464137	19.3531	1.36702	0.342529	3.99097	6.58041e-05	0.000450989
cg09079275	20.5266	1.36693	0.337639	4.04848	5.15508e-05	0.000364847
cg27634151	22.8508	1.36487	0.277271	4.92251	8.54434e-07	1.01204e-05
cg17191178	21.1049	1.36436	0.406731	3.35444	0.000795254	0.00379225
cg19777470	25.3902	1.36357	0.335642	4.06258	4.85331e-05	0.000348593
cg21547708	20.4262	1.36259	0.342671	3.97638	6.99723e-05	0.000476056
cg19462352	14.0586	1.36241	0.364454	3.73821	0.000185336	0.00109174
cg14950072	23.8229	1.36122	0.276243	4.92763	8.32348e-07	9.86846e-06
cg03556497	19.5592	1.36019	0.278438	4.88506	1.03399e-06	1.19437e-05
cg04272086	34.5268	1.35936	0.188892	7.1965	6.17758e-13	4.0244e-11
cg27465566	14.2498	1.35914	0.361358	3.7612	0.000169103	0.00101286
cg16539629	16.3213	1.35644	0.393998	3.44277	0.000575787	0.00287466
cg06630737	13.0922	1.35584	0.348825	3.88689	0.000101537	0.000654428
cg19064258	34.68	1.3552	0.236685	5.72577	1.02966e-08	2.11823e-07
cg12865837	51.8194	1.35468	0.230391	5.87993	4.10451e-09	9.2788e-08
cg08849574	25.7354	1.35388	0.298443	4.53649	5.71994e-06	5.35201e-05
cg26053864	23.4262	1.35379	0.317339	4.26608	1.98939e-05	0.000158149
cg00282347	19.4507	1.35345	0.36111	3.74802	0.000178234	0.00105918
cg20557202	18.696	1.35003	0.271235	4.97736	6.44574e-07	8.00236e-06
cg11200929	22.0952	1.348	0.340623	3.95744	7.57578e-05	0.000509411
cg18089852	26.044	1.34762	0.324971	4.14688	3.37034e-05	0.000251778
cg02545192	21.0894	1.34652	0.331062	4.06726	4.75686e-05	0.000342071
cg26312150	21.1904	1.34643	0.619594	2.17308	0.0297744	0.0781408
cg26299767	14.3864	1.34489	0.356847	3.76882	0.00016402	0.000989261
cg03943081	27.532	1.34433	0.269545	4.98738	6.1203e-07	7.66904e-06
cg20103758	26.0782	1.34398	0.278085	4.833	1.34494e-06	1.491e-05
cg13170032	34.9847	1.34297	0.320695	4.18769	2.81812e-05	0.000214627
cg11668923	22.4448	1.34231	0.304432	4.40923	1.03739e-05	9.00433e-05
cg08918749	17.5711	1.34205	0.327457	4.09841	4.16002e-05	0.000303657
cg01857260	27.7973	1.34124	0.277632	4.831	1.35847e-06	1.50188e-05
cg04527363	20.6678	1.34032	0.244031	5.49242	3.96455e-08	6.96209e-07
cg02101486	26.6826	1.33956	0.323284	4.14362	3.41873e-05	0.000254765
cg24562819	17.7592	1.3393	0.345247	3.87925	0.00010478	0.000672823
cg08258650	13.1602	1.33745	0.345164	3.87483	0.000106698	0.000682967
cg16778809	17.3513	1.33593	0.404883	3.29956	0.00096837	0.0044615
cg08623787	31.8566	1.3351	0.269403	4.95576	7.20475e-07	8.71257e-06
cg10660256	46.7905	1.33481	0.145971	9.14434	5.99938e-20	2.20286e-17
cg12422450	31.4921	1.33442	0.309429	4.31253	1.61399e-05	0.000131606
cg12127282	52.2167	1.33439	0.145848	9.14916	5.73763e-20	2.17259e-17
cg06490988	34.8387	1.33204	0.290411	4.58675	4.50205e-06	4.3676e-05
cg07376535	32.6468	1.33156	0.201742	6.6003	4.10333e-11	1.67407e-09
cg07715201	22.6633	1.33109	0.301062	4.42132	9.80992e-06	8.61274e-05
cg13877915	21.1585	1.33074	0.634519	2.09724	0.0359719	0.0909583
cg23967169	22.0468	1.32982	0.322478	4.12377	3.72724e-05	0.000274547
cg08441806	38.108	1.32936	0.230129	5.77659	7.62291e-09	1.62332e-07
cg04981492	34.5746	1.32931	0.226162	5.87772	4.15957e-09	9.35259e-08
cg27603796	29.3901	1.32682	0.259272	5.11749	3.09636e-07	4.20142e-06
cg17342283	28.3399	1.32679	0.247125	5.3689	7.92198e-08	1.27795e-06
cg06621126	12.6288	1.3255	0.37859	3.50115	0.000463254	0.00239473
cg17834752	21.4611	1.3238	0.318871	4.15151	3.30291e-05	0.000246893
cg24322623	18.7642	1.32076	0.279154	4.73129	2.23098e-06	2.33041e-05
cg13686115	17.7039	1.32074	0.282319	4.67819	2.8942e-06	2.9445e-05
cg13547644	35.077	1.31952	0.201458	6.54981	5.76089e-11	2.25905e-09
cg06745740	26.333	1.31932	0.324151	4.07007	4.69985e-05	0.000338557
cg13149307	13.7272	1.31861	0.315137	4.18426	2.86102e-05	0.000217484
cg07550362	22.6231	1.31729	0.248653	5.29769	1.17279e-07	1.79202e-06
cg00015770	40.4071	1.31701	0.231473	5.68969	1.27267e-08	2.55314e-07
cg02064106	20.1334	1.31593	0.355045	3.70637	0.000210249	0.00121719
cg16773899	18.16	1.31571	0.334854	3.92921	8.52267e-05	0.000561857
cg01920232	20.6894	1.31554	0.32742	4.01789	5.87223e-05	0.000408695
cg17214107	48.5764	1.31534	0.213267	6.16756	6.93519e-10	1.99605e-08
cg17740399	19.0233	1.31392	0.368491	3.56568	0.000362916	0.00194922
cg24719984	30.1897	1.31163	0.223714	5.863	4.54581e-09	1.01076e-07
cg14893163	15.5846	1.31006	0.336458	3.89369	9.87315e-05	0.000639749
cg20286200	24.1323	1.30781	0.378056	3.45931	0.000541554	0.00272962
cg04619381	18.0367	1.30763	0.412012	3.17377	0.00150475	0.00649323
cg18267374	30.5091	1.30747	0.254485	5.13773	2.78082e-07	3.84648e-06
cg12259537	26.352	1.30633	0.312136	4.18512	2.85016e-05	0.000216931
cg13959523	17.7262	1.30422	0.252711	5.1609	2.4577e-07	3.46682e-06
cg24103438	16.6579	1.30337	0.36811	3.5407	0.00039907	0.00211251
cg05222924	27.2494	1.30303	0.24029	5.42273	5.86971e-08	9.70304e-07
cg09492887	21.397	1.30172	0.324988	4.00544	6.19028e-05	0.00042837
cg23418591	28.5957	1.30071	0.252527	5.15077	2.59413e-07	3.6255e-06
cg15992730	46.6358	1.30019	0.185419	7.0122	2.346e-12	1.33457e-10
cg27138584	20.0819	1.2997	0.249125	5.21707	1.81772e-07	2.65046e-06
cg06781209	19.7445	1.29896	0.350838	3.70245	0.000213528	0.00123441
cg04101379	20.4861	1.29875	0.301057	4.31396	1.60355e-05	0.00013102
cg19751300	28.1662	1.2983	0.280539	4.62789	3.69416e-06	3.65108e-05
cg09794131	17.8967	1.29809	0.348065	3.72944	0.000191902	0.00112768
cg20950011	27.0511	1.2966	0.245451	5.28252	1.27421e-07	1.92994e-06
cg13692433	15.0032	1.2954	0.400532	3.23421	0.0012198	0.00542397
cg11611600	19.8091	1.29473	0.33893	3.82004	0.000133432	0.000830404
cg12645220	22.6421	1.29398	0.269574	4.80007	1.58607e-06	1.71746e-05
cg21517055	22.3579	1.29378	0.320787	4.03313	5.50378e-05	0.000387503
cg21410991	46.4629	1.29278	0.150439	8.59343	8.44112e-18	1.73358e-15
cg20890210	30.6125	1.29264	0.276813	4.66972	3.01612e-06	3.05062e-05
cg08899626	30.0662	1.29195	0.234679	5.50517	3.68802e-08	6.56208e-07
cg09674215	25.8887	1.29164	0.240228	5.37672	7.58535e-08	1.23041e-06
cg05592398	20.4624	1.29135	0.252522	5.11379	3.15755e-07	4.2701e-06
cg15403517	51.7992	1.29031	0.251032	5.14003	2.74692e-07	3.81266e-06
cg05158615	32.1571	1.28958	0.26679	4.8337	1.34017e-06	1.48708e-05
cg00625653	18.8448	1.28949	0.31443	4.10104	4.11302e-05	0.000300951
cg05194726	34.1745	1.28929	0.255103	5.054	4.32653e-07	5.61892e-06
cg24645221	26.6688	1.28887	0.243079	5.30225	1.14383e-07	1.75886e-06
cg26195812	25.383	1.28886	0.305613	4.21728	2.47272e-05	0.000191572
cg27114120	30.842	1.2886	0.215256	5.98637	2.14581e-09	5.28519e-08
cg21988041	15.1568	1.28826	0.361413	3.56452	0.000364524	0.00195613
cg08993172	16.8506	1.28741	0.389524	3.30508	0.000949493	0.00438787
cg26516759	23.3727	1.28724	0.313007	4.11249	3.91415e-05	0.000287615
cg00834796	17.9143	1.2851	0.326792	3.93248	8.40743e-05	0.000555771
cg13346411	17.2899	1.28425	0.330125	3.8902	0.00010016	0.000647966
cg23710218	38.8431	1.28421	0.233645	5.49643	3.87563e-08	6.85562e-07
cg15183083	23.4955	1.28385	0.263538	4.87158	1.10707e-06	1.2667e-05
cg02564733	14.3763	1.28381	0.321805	3.98939	6.6243e-05	0.000453484
cg06498267	38.9772	1.2836	0.17463	7.35041	1.97602e-13	1.51541e-11
cg27426707	20.5322	1.28312	0.267226	4.80162	1.57391e-06	1.70582e-05
cg11747499	12.9401	1.28243	0.342666	3.7425	0.000182197	0.0010785
cg02387679	17.0371	1.28049	0.372991	3.43303	0.000596866	0.00296281
cg26043257	20.3422	1.28022	0.383575	3.3376	0.000845057	0.00398271
cg07651242	18.1531	1.27806	0.341889	3.73824	0.000185313	0.00109174
cg25584626	16.0834	1.27756	0.375694	3.40053	0.000672544	0.00329128
cg17923358	29.4193	1.27739	0.26304	4.85628	1.19611e-06	1.34696e-05
cg11248413	24.3686	1.27719	0.264484	4.82897	1.37243e-06	1.51179e-05
cg21530890	24.1343	1.27638	0.350628	3.64028	0.000272339	0.00152141
cg13274713	18.4505	1.27551	0.322221	3.95849	7.54236e-05	0.000507445
cg22461835	26.264	1.27541	0.240613	5.30067	1.15378e-07	1.77191e-06
cg09313439	15.9187	1.27495	0.31441	4.05506	5.01204e-05	0.000357661
cg04583874	29.6208	1.27464	0.254548	5.00746	5.5154e-07	6.96873e-06
cg10484958	29.9565	1.27414	0.327069	3.89562	9.7948e-05	0.00063583
cg20311501	32.1725	1.27377	0.382472	3.33037	0.00086732	0.004064
cg14982472	20.1782	1.27339	0.343528	3.70679	0.000209899	0.00121575
cg10946435	17.0281	1.27284	0.382701	3.32593	0.000881238	0.00411641
cg18555440	35.8458	1.27268	0.182183	6.9857	2.83431e-12	1.57538e-10
cg03750606	15.4346	1.27081	0.326111	3.89685	9.7452e-05	0.000634512
cg14785479	19.2995	1.27012	0.260672	4.87248	1.10204e-06	1.26403e-05
cg20792062	39.4164	1.26915	0.183468	6.9176	4.59373e-12	2.38894e-10
cg15543551	27.9467	1.26777	0.252372	5.02341	5.07612e-07	6.45408e-06
cg09827833	36.2784	1.26678	0.203627	6.22106	4.93818e-10	1.4959e-08
cg08578734	44.2032	1.26674	0.25702	4.92856	8.28386e-07	9.84074e-06
cg18016365	18.3766	1.26641	0.36077	3.51031	0.000447589	0.00232267
cg17897879	16.0301	1.26613	0.36328	3.48528	0.00049162	0.00251667
cg20449692	24.3208	1.26611	0.292598	4.32713	1.51067e-05	0.000124692
cg22285621	24.1753	1.26537	0.217875	5.80777	6.3309e-09	1.37723e-07
cg03923934	24.1534	1.26447	0.276351	4.57562	4.7482e-06	4.56981e-05
cg04603031	22.8845	1.26436	0.269787	4.68654	2.77866e-06	2.83648e-05
cg20632573	17.2779	1.26381	0.254844	4.95913	7.0809e-07	8.59712e-06
cg04922810	18.3377	1.26074	0.295826	4.26178	2.02808e-05	0.000160745
cg00116838	16.6123	1.2607	0.332614	3.79029	0.00015047	0.000918976
cg15774495	12.5466	1.26059	0.338913	3.71951	0.000199607	0.00116786
cg05245861	15.1797	1.26	0.340663	3.69868	0.000216724	0.00125036
cg15202954	21.7576	1.25987	0.588388	2.14123	0.0322558	0.0836208
cg25942450	46.521	1.25961	0.186587	6.75077	1.47067e-11	6.62458e-10
cg09260441	20.3698	1.25806	0.315533	3.98709	6.689e-05	0.000456881
cg07914866	30.498	1.25667	0.258612	4.85929	1.17808e-06	1.33284e-05
cg07035740	16.9558	1.25533	0.357544	3.51097	0.000446475	0.00231987
cg01354473	49.3406	1.25441	0.121838	10.2958	7.36348e-25	6.37309e-22
cg16112129	18.7068	1.25376	0.316271	3.96418	7.36484e-05	0.000497435
cg05664072	15.8053	1.25159	0.368479	3.39664	0.000682191	0.00333177
cg22341310	52.4929	1.25106	0.121272	10.3161	5.9585e-25	5.55378e-22
cg11262815	17.3602	1.25086	0.332293	3.76432	0.000167004	0.00100526
cg04446579	32.1812	1.25004	0.247802	5.04449	4.54734e-07	5.85549e-06
cg04369341	28.8369	1.24819	0.24499	5.09487	3.48981e-07	4.67766e-06
cg02055963	28.0462	1.24812	0.251564	4.96143	6.99751e-07	8.53909e-06
cg04623955	32.3221	1.24708	0.232418	5.36568	8.0643e-08	1.29768e-06
cg10364182	11.4053	1.24653	0.327528	3.80588	0.000141301	0.000872655
cg05420896	20.1233	1.2465	0.554161	2.24935	0.0244905	0.0664915
cg17568996	38.296	1.24546	0.18122	6.87262	6.30341e-12	3.11749e-10
cg00498604	26.6333	1.24545	0.349564	3.56287	0.000366816	0.00196582
cg25141674	18.2098	1.2447	0.326462	3.8127	0.000137459	0.000852837
cg18338311	23.8094	1.2412	0.272474	4.55528	5.23165e-06	4.95094e-05
cg03086857	19.7582	1.2405	0.289891	4.27918	1.87587e-05	0.000150231
cg15020645	25.8957	1.24038	0.381152	3.25431	0.00113669	0.00511638
cg10266490	41.6874	1.24023	0.182086	6.81121	9.67834e-12	4.4932e-10
cg00892798	17.6496	1.2393	0.364783	3.39736	0.000680385	0.00332428
cg06738602	27.8581	1.23867	0.27581	4.49102	7.08825e-06	6.48214e-05
cg04916911	18.7783	1.23755	0.34294	3.60865	0.000307792	0.00168833
cg25437385	15.9118	1.23683	0.40619	3.04495	0.00232718	0.00934344
cg04598121	40.3298	1.23634	0.193834	6.37835	1.79003e-10	6.25067e-09
cg08614481	24.3006	1.23559	0.248833	4.96553	6.85138e-07	8.41969e-06
cg04488521	14.208	1.2348	0.378079	3.26599	0.00109083	0.00493561
cg12073779	56.0182	1.23464	0.206315	5.98425	2.17385e-09	5.34291e-08
cg19965810	23.8601	1.23436	0.265284	4.65298	3.27166e-06	3.28169e-05
cg20329958	25.5115	1.23381	0.368127	3.35159	0.0008035	0.00381804
cg05822532	25.6395	1.23366	0.374557	3.29365	0.000988946	0.00454937
cg06092815	40.4444	1.23334	0.178309	6.91685	4.61799e-12	2.39129e-10
cg12351433	36.4172	1.23176	0.224184	5.49443	3.91973e-08	6.90339e-07
cg08590939	13.7524	1.23148	0.376535	3.27055	0.00107338	0.00487121
cg11612345	33.9123	1.2301	0.220268	5.58455	2.34307e-08	4.36785e-07
cg22833027	14.5588	1.22981	0.390954	3.14568	0.00165703	0.00702035
cg19697981	27.5759	1.22948	0.234741	5.23762	1.6266e-07	2.40361e-06
cg16638540	35.1525	1.22919	0.245946	4.99783	5.79787e-07	7.29521e-06
cg18634211	19.5213	1.22898	0.303968	4.04311	5.27464e-05	0.000372452
cg15836660	15.3956	1.22835	0.311373	3.94496	7.98139e-05	0.000532547
cg15236866	36.6227	1.22575	0.199482	6.14466	8.01351e-10	2.24768e-08
cg18236477	40.1814	1.22564	0.233878	5.24052	1.60122e-07	2.37188e-06
cg01289103	35.6545	1.22492	0.366076	3.34608	0.000819625	0.00387794
cg06626655	13.1012	1.22441	0.300101	4.07998	4.5039e-05	0.000326593
cg02115041	17.5151	1.22413	0.28743	4.25887	2.0546e-05	0.000162398
cg06295856	25.4105	1.224	0.241426	5.06989	3.98056e-07	5.25408e-06
cg01817029	22.4867	1.22389	0.272919	4.48445	7.31012e-06	6.64491e-05
cg23303408	29.2172	1.22366	0.209082	5.85255	4.84104e-09	1.07042e-07
cg00792849	30.5833	1.22119	0.207824	5.87608	4.20091e-09	9.40896e-08
cg16404106	45.7121	1.2208	0.144321	8.45891	2.69881e-17	4.73934e-15
cg22774472	45.6268	1.22042	0.199327	6.1227	9.20006e-10	2.51075e-08
cg19721889	28.7956	1.21823	0.251487	4.84412	1.27177e-06	1.42686e-05
cg25141720	17.4639	1.21807	0.352706	3.45351	0.000553349	0.00277637
cg06918467	22.8533	1.21729	0.269032	4.52469	6.0483e-06	5.62703e-05
cg17586860	38.9421	1.21715	0.191083	6.36976	1.89322e-10	6.5731e-09
cg15796941	15.5754	1.21687	0.340511	3.57367	0.000352012	0.00189866
cg16832407	46.3142	1.21647	0.154549	7.87107	3.51614e-15	4.43803e-13
cg26021627	17.8058	1.2161	0.339512	3.58191	0.000341096	0.0018509
cg07747970	22.7811	1.21537	0.246254	4.93544	7.99687e-07	9.53721e-06
cg05840031	29.8856	1.2138	0.235929	5.14479	2.67826e-07	3.73877e-06
cg25511429	32.7435	1.21346	0.253172	4.79301	1.64296e-06	1.77364e-05
cg20804555	21.8952	1.21314	0.315222	3.84854	0.000118826	0.000751471
cg25593948	46.6214	1.21277	0.199356	6.08347	1.17611e-09	3.11397e-08
cg07675169	22.1317	1.21245	0.259947	4.66422	3.09783e-06	3.12543e-05
cg11847808	26.6869	1.21215	0.237751	5.09839	3.4255e-07	4.61187e-06
cg23727043	14.2312	1.21214	0.32115	3.77438	0.000160406	0.000971125
cg17783509	35.766	1.21186	0.212918	5.69168	1.25796e-08	2.52781e-07
cg09214254	28.4675	1.21061	0.249624	4.84975	1.2362e-06	1.39081e-05
cg09126273	22.2535	1.20911	0.325602	3.71345	0.000204451	0.00119275
cg26069745	45.5648	1.20654	0.152527	7.91036	2.56645e-15	3.30826e-13
cg08260891	26.0768	1.20638	0.235424	5.12427	2.98685e-07	4.09872e-06
cg15271616	23.5792	1.2063	0.329053	3.66597	0.000246398	0.00139449
cg05846716	13.1167	1.20564	0.348458	3.45993	0.000540326	0.00272683
cg27601582	15.7819	1.20362	0.307866	3.90955	9.2469e-05	0.000604666
cg21672276	18.1094	1.20276	0.31981	3.76086	0.000169329	0.00101372
cg09068492	28.3319	1.20229	0.269952	4.4537	8.44018e-06	7.53645e-05
cg25602457	26.2447	1.20124	0.243079	4.94177	7.74182e-07	9.25124e-06
cg23357981	27.2912	1.20087	0.221075	5.43197	5.57363e-08	9.28964e-07
cg22100821	16.3828	1.20084	0.324355	3.70224	0.000213707	0.00123485
cg01934790	23.7281	1.19736	0.277028	4.32215	1.54518e-05	0.000127022
cg26853640	14.8626	1.19686	0.405023	2.95504	0.00312631	0.0120297
cg04856858	28.6365	1.19675	0.198953	6.01523	1.7963e-09	4.544e-08
cg00043004	17.315	1.19634	0.291296	4.10694	4.00938e-05	0.000294256
cg04797323	29.9748	1.19475	0.382422	3.12416	0.00178314	0.00748365
cg09179845	47.6763	1.1946	0.179441	6.65732	2.78862e-11	1.1856e-09
cg25784308	22.5837	1.19452	0.281748	4.23968	2.23842e-05	0.000174874
cg13549845	36.8523	1.19449	0.24541	4.86732	1.13122e-06	1.28946e-05
cg18752880	36.1012	1.19429	0.193241	6.18032	6.3973e-10	1.8769e-08
cg14294758	28.7462	1.19319	0.239091	4.99053	6.02136e-07	7.56071e-06
cg21634602	32.7996	1.19287	0.421188	2.83216	0.00462342	0.0168487
cg16028753	40.0002	1.19216	0.139797	8.52778	1.49187e-17	2.72472e-15
cg22571530	22.8426	1.19195	0.30742	3.87728	0.000105633	0.000676506
cg24516901	43.121	1.19143	0.156725	7.60203	2.91522e-14	2.75967e-12
cg08432727	23.9346	1.19088	0.284191	4.1904	2.7846e-05	0.000212475
cg19006008	33.9696	1.1907	0.298165	3.99344	6.51212e-05	0.000447097
cg17483510	18.3279	1.18949	0.406627	2.92526	0.00344166	0.0130402
cg25057743	25.7466	1.18892	0.292796	4.06057	4.89522e-05	0.000350978
cg21330703	19.5293	1.18762	0.245656	4.83449	1.33489e-06	1.48322e-05
cg04897683	31.1518	1.18733	0.234823	5.05626	4.27559e-07	5.57068e-06
cg18011401	16.0447	1.18729	0.413572	2.87082	0.00409409	0.0151475
cg00005847	45.0107	1.18727	0.162929	7.287	3.16939e-13	2.25903e-11
cg19042062	20.1107	1.18699	0.361246	3.28581	0.00101689	0.00466084
cg02867079	19.0618	1.18575	0.297354	3.98768	6.67226e-05	0.000455994
cg06230736	32.0007	1.18538	0.329478	3.59775	0.000320984	0.0017496
cg07671949	37.0396	1.18504	0.319544	3.70854	0.000208458	0.00120972
cg03876618	20.7717	1.1846	0.288918	4.10014	4.12899e-05	0.000301755
cg06269753	32.7188	1.18427	0.298591	3.9662	7.30274e-05	0.000494066
cg21073927	27.9647	1.18305	0.275364	4.29633	1.73646e-05	0.000140085
cg03349953	31.8201	1.18197	0.208143	5.67863	1.35775e-08	2.69702e-07
cg25509184	40.1502	1.1809	0.220823	5.34773	8.90629e-08	1.41438e-06
cg10539507	26.1126	1.18039	0.290034	4.06983	4.70468e-05	0.000338557
cg15083233	30.8533	1.17974	0.31466	3.74925	0.000177361	0.00105554
cg24910675	16.0127	1.17914	0.337366	3.49515	0.000473798	0.00244195
cg23776012	40.4989	1.17906	0.238239	4.94907	7.45694e-07	8.97276e-06
cg11376198	44.0318	1.17886	0.194523	6.06027	1.3589e-09	3.54102e-08
cg06911113	19.7095	1.17778	0.42795	2.75215	0.00592058	0.020746
cg24653181	17.371	1.17652	0.389675	3.01923	0.00253415	0.0100481
cg06263495	41.5499	1.17599	0.213284	5.51374	3.51287e-08	6.31024e-07
cg10457247	27.6926	1.17534	0.266232	4.41473	1.01137e-05	8.83544e-05
cg27546237	16.5858	1.17521	0.309234	3.80041	0.000144459	0.000887796
cg14021073	16.6761	1.1736	0.341379	3.43782	0.000586427	0.00291936
cg04478795	32.7937	1.17268	0.243253	4.82084	1.42955e-06	1.57043e-05
cg25266232	24.6702	1.17249	0.215063	5.45183	4.98543e-08	8.44874e-07
cg12420104	17.5207	1.17236	0.330361	3.54874	0.000387085	0.00205355
cg17063929	50.1269	1.17223	0.172454	6.79736	1.06556e-11	4.87222e-10
cg05589246	22.9805	1.17135	0.291007	4.02515	5.69399e-05	0.000398579
cg06911084	34.395	1.16967	0.171962	6.80188	1.03263e-11	4.75756e-10
cg00567749	16.6743	1.16947	0.408451	2.86319	0.004194	0.0154605
cg23477967	18.0839	1.16858	0.432729	2.70049	0.00692365	0.0236854
cg26489108	49.0708	1.16808	0.180733	6.46299	1.02651e-10	3.80374e-09
cg18267381	41.2909	1.16778	0.177905	6.56407	5.23591e-11	2.08012e-09
cg19620294	37.0242	1.16762	0.208273	5.6062	2.06821e-08	3.9035e-07
cg00949554	11.071	1.16761	0.329906	3.53921	0.000401327	0.0021226
cg27420236	13.9801	1.16439	0.35928	3.24091	0.00119148	0.0053156
cg01226811	15.2841	1.16364	0.329449	3.53208	0.000412309	0.00216932
cg04676561	19.7969	1.16364	0.407839	2.85318	0.00432843	0.015898
cg08221207	18.5524	1.16362	0.319969	3.63668	0.000276175	0.00154071
cg02681442	42.4285	1.16282	0.267919	4.34018	1.42364e-05	0.000118885
cg27447740	15.0054	1.16235	0.326455	3.56051	0.00037013	0.00198007
cg06790324	12.808	1.16232	0.310227	3.74667	0.000179194	0.00106436
cg23089840	39.1328	1.16093	0.215908	5.37697	7.57504e-08	1.23039e-06
cg17051321	30.1215	1.16069	0.205944	5.63594	1.7411e-08	3.37551e-07
cg17665193	18.72	1.16061	0.292103	3.97328	7.08897e-05	0.000481756
cg09088576	52.9335	1.15997	0.135161	8.58216	9.31043e-18	1.85112e-15
cg22289810	15.5928	1.15964	0.366705	3.16233	0.0015651	0.00670828
cg16293656	27.6035	1.15951	0.251021	4.61917	3.85287e-06	3.79864e-05
cg02789485	40.0755	1.1589	0.266332	4.35135	1.353e-05	0.000113612
cg06908778	37.9742	1.15628	0.224236	5.15651	2.5159e-07	3.53246e-06
cg09601629	21.9109	1.15571	0.253848	4.55279	5.29401e-06	4.99591e-05
cg03336167	57.0276	1.15555	0.204053	5.66298	1.48769e-08	2.92636e-07
cg24133115	23.6396	1.15523	0.291238	3.9666	7.29051e-05	0.000493515
cg15784332	23.4585	1.15348	0.276907	4.16559	3.10543e-05	0.0002343
cg13163729	18.4661	1.15247	0.311309	3.70203	0.000213884	0.00123529
cg20134151	18.1638	1.15155	0.362273	3.17868	0.00147945	0.00640367
cg07102705	24.3509	1.15118	0.24849	4.63273	3.60881e-06	3.57255e-05
cg02065387	15.8978	1.15102	0.294374	3.91007	9.22691e-05	0.000603917
cg03544320	48.1207	1.15083	0.267052	4.30941	1.63691e-05	0.000133117
cg15227982	44.2171	1.15049	0.174634	6.58801	4.45749e-11	1.78846e-09
cg12370791	19.9382	1.14997	0.391184	2.93973	0.00328503	0.0125527
cg27590397	23.9861	1.1488	0.296221	3.87818	0.000105241	0.000674357
cg10303842	33.6979	1.14792	0.253496	4.52835	5.94463e-06	5.54512e-05
cg22511262	21.6371	1.14777	0.252825	4.53977	5.63149e-06	5.2774e-05
cg00708598	41.8586	1.14711	0.169305	6.77539	1.24068e-11	5.63047e-10
cg16933388	23.4834	1.14659	0.277237	4.13576	3.53775e-05	0.000262023
cg04394967	18.5018	1.14508	0.33527	3.41539	0.000636901	0.00313524
cg26029902	30.7038	1.14433	0.330716	3.46015	0.000539866	0.00272565
cg23037403	33.1559	1.14424	0.255478	4.47882	7.50563e-06	6.79714e-05
cg19286604	23.3945	1.14403	0.312722	3.65828	0.000253911	0.00143033
cg03469082	13.6072	1.14298	0.350854	3.25771	0.00112316	0.0050649
cg00399483	39.7236	1.14202	0.194786	5.86298	4.54621e-09	1.01076e-07
cg20537629	41.9647	1.14181	0.148986	7.66388	1.80396e-14	1.82155e-12
cg08832227	47.3094	1.14076	0.165284	6.90181	5.13441e-12	2.61402e-10
cg08491964	15.5363	1.14068	0.360649	3.16286	0.00156227	0.00670088
cg03365437	27.8389	1.13921	0.24543	4.64168	3.45588e-06	3.438e-05
cg13870866	46.8573	1.13914	0.167336	6.8075	9.93086e-12	4.59283e-10
cg00027083	24.6669	1.1389	0.380949	2.98964	0.00279304	0.0108961
cg26557658	26.6147	1.13862	0.233691	4.87232	1.10298e-06	1.26403e-05
cg21016177	13.1616	1.13705	0.343816	3.30715	0.000942503	0.00436223
cg05396987	13.5384	1.13524	0.35525	3.19562	0.00139531	0.00607946
cg12374431	15.4493	1.13479	0.369429	3.07175	0.00212808	0.00867628
cg23273897	32.8563	1.13462	0.230091	4.93116	8.17448e-07	9.72033e-06
cg18592174	30.8408	1.13378	0.227801	4.97707	6.45554e-07	8.00632e-06
cg23559331	27.3237	1.1327	0.266035	4.25769	2.06552e-05	0.000163048
cg04402875	13.1179	1.13232	0.341272	3.31793	0.000906862	0.00421659
cg00096922	18.7512	1.13198	0.325343	3.47935	0.000502625	0.00256003
cg23239396	22.5712	1.13099	0.261587	4.32358	1.53519e-05	0.000126458
cg08897388	29.913	1.13006	0.251776	4.48835	7.17771e-06	6.53814e-05
cg27351358	19.188	1.12975	0.339354	3.32912	0.000871219	0.00407904
cg27286999	14.7369	1.1285	0.307352	3.67168	0.000240959	0.00136946
cg13266631	16.5087	1.12729	0.307737	3.66316	0.000249122	0.00140715
cg27403635	21.6471	1.12715	0.318542	3.53848	0.000402443	0.00212572
cg23043245	19.7243	1.12615	0.323703	3.47895	0.000503389	0.00256284
cg25140370	11.8721	1.12512	0.341557	3.29408	0.00098746	0.00454427
cg16652063	26.0086	1.12446	0.288959	3.89143	9.96558e-05	0.000645215
cg16303453	17.7087	1.12426	0.300437	3.74208	0.000182506	0.00107885
cg20775840	15.4358	1.12355	0.358731	3.132	0.0017362	0.00730978
cg17692403	28.6194	1.12295	0.199616	5.62555	1.84918e-08	3.54534e-07
cg08101264	13.7587	1.11995	0.403718	2.77409	0.00553565	0.0195898
cg16902509	32.8181	1.11962	0.190001	5.89269	3.79952e-09	8.68657e-08
cg21238457	16.5045	1.11957	0.340731	3.28578	0.00101702	0.00466084
cg21965997	19.6719	1.11865	0.341683	3.27394	0.00106059	0.00482399
cg10141715	37.2658	1.11841	0.209308	5.34337	9.12319e-08	1.44504e-06
cg02919422	49.2079	1.11829	0.142531	7.84594	4.29726e-15	5.36803e-13
cg13264741	11.4368	1.1177	0.314424	3.55476	0.000378325	0.00201413
cg09306675	27.2843	1.11654	0.253006	4.41307	1.01914e-05	8.89055e-05
cg00891278	21.0016	1.11458	0.30059	3.70798	0.000208915	0.00121179
cg19352038	55.1773	1.11427	0.111162	10.0238	1.19788e-23	8.06374e-21
cg11016563	15.4365	1.11211	0.329433	3.37582	0.000735952	0.00355989
cg14717170	17.8432	1.11173	0.312658	3.55574	0.000376918	0.00200766
cg04444771	18.9157	1.11107	0.30767	3.61124	0.000304737	0.00167384
cg23602533	12.9208	1.11083	0.369203	3.00872	0.00262348	0.0103614
cg10189695	35.4683	1.11081	0.220949	5.02747	4.96986e-07	6.34561e-06
cg01129459	29.98	1.11073	0.252946	4.39115	1.12752e-05	9.67578e-05
cg08008403	16.1821	1.11032	0.35305	3.14495	0.00166114	0.00703532
cg09949775	37.5624	1.10761	0.271621	4.07776	4.54713e-05	0.000329137
cg04884908	23.9199	1.1074	0.302161	3.66494	0.000247396	0.00139948
cg07717632	19.3553	1.10559	0.431428	2.56263	0.0103881	0.0328479
cg13663218	28.6112	1.10456	0.240795	4.58714	4.49352e-06	4.36282e-05
cg03918304	47.7809	1.10422	0.216701	5.09561	3.47623e-07	4.66461e-06
cg27223047	43.0875	1.1037	0.224874	4.90806	9.19804e-07	1.07684e-05
cg25216696	37.4427	1.10238	0.199947	5.51336	3.52044e-08	6.31024e-07
cg18904346	22.3513	1.10212	0.315925	3.48856	0.00048563	0.00249273
cg08896053	15.5422	1.1019	0.291703	3.77747	0.000158428	0.000960796
cg21208104	13.6368	1.10186	0.348157	3.16483	0.00155174	0.00666044
cg09643544	41.6437	1.1002	0.190522	5.77465	7.71121e-09	1.63351e-07
cg24507762	34.3059	1.09922	0.191594	5.73722	9.62419e-09	2.00395e-07
cg02920216	45.8341	1.09909	0.168319	6.52983	6.58441e-11	2.55518e-09
cg04263186	31.6522	1.09879	0.203895	5.38902	7.08425e-08	1.15531e-06
cg00201234	30.9044	1.09872	0.196499	5.59144	2.25189e-08	4.22386e-07
cg11784785	17.8736	1.09868	0.291356	3.77092	0.00016265	0.000981977
cg07295678	29.7182	1.09848	0.258568	4.24834	2.15363e-05	0.000169013
cg02332525	44.1403	1.09845	0.143266	7.66717	1.75837e-14	1.79044e-12
cg01366419	23.3746	1.09786	0.275912	3.97902	6.91997e-05	0.000471593
cg20291049	44.1085	1.0977	0.185469	5.91855	3.24797e-09	7.59761e-08
cg16211684	18.1833	1.09667	0.299004	3.66774	0.000244705	0.00138713
cg04448487	27.7238	1.0966	0.282109	3.88715	0.000101426	0.000654409
cg17279839	38.1086	1.09652	0.201747	5.43511	5.47618e-08	9.15239e-07
cg02170525	21.09	1.09582	0.267298	4.09963	4.13809e-05	0.000302237
cg00202711	38.722	1.09576	0.197561	5.54645	2.91535e-08	5.29615e-07
cg21350115	36.9552	1.0938	0.532133	2.0555	0.0398305	0.0983545
cg18895813	15.6685	1.09301	0.317354	3.44414	0.000572876	0.00286367
cg04517429	31.1924	1.09147	0.158446	6.88855	5.63654e-12	2.83394e-10
cg03495868	13.3931	1.09108	0.314407	3.47029	0.000519901	0.00264025
cg25302419	16.5893	1.08988	0.349903	3.1148	0.00184072	0.00767514
cg05722918	16.4183	1.08945	0.327017	3.33148	0.000863869	0.00405403
cg05600717	23.6294	1.08943	0.308567	3.53061	0.000414596	0.00218027
cg07384961	23.9394	1.08929	0.27559	3.95258	7.73143e-05	0.000518151
cg02883161	18.1614	1.08893	0.320849	3.3939	0.000689061	0.00335855
cg24901042	16.6093	1.0881	0.335639	3.24186	0.00118751	0.00529986
cg13462129	50.917	1.08809	0.142397	7.64128	2.15077e-14	2.10168e-12
cg27243140	28.6607	1.08771	0.17988	6.04685	1.47704e-09	3.81606e-08
cg00657582	12.1865	1.0862	0.337567	3.21773	0.00129211	0.00569327
cg08211091	22.8541	1.08616	0.373928	2.90473	0.00367566	0.0138317
cg22362636	20.6812	1.08503	0.243574	4.45463	8.40381e-06	7.51505e-05
cg01293647	22.1543	1.08485	0.29617	3.66294	0.000249333	0.00140716
cg04622802	47.1037	1.08461	0.135705	7.9924	1.32337e-15	1.80172e-13
cg00662556	40.8892	1.08367	0.154747	7.00285	2.50799e-12	1.41346e-10
cg14056644	40.686	1.08357	0.156718	6.91414	4.70694e-12	2.42698e-10
cg16954341	43.6818	1.08331	0.174531	6.20702	5.40004e-10	1.61561e-08
cg07773116	30.9959	1.08278	0.222891	4.85789	1.18643e-06	1.33854e-05
cg09328024	16.0103	1.0827	0.336077	3.22157	0.0012749	0.0056359
cg11902458	20.3992	1.08263	0.322816	3.35371	0.000797368	0.00379635
cg18107072	20.1371	1.08237	0.237847	4.55068	5.34719e-06	5.04218e-05
cg16427670	13.85	1.08212	0.293988	3.68084	0.000232468	0.0013312
cg03138668	12.2906	1.08095	0.340039	3.17891	0.00147828	0.00640367
cg14008883	37.5089	1.08089	0.192484	5.61549	1.96006e-08	3.74017e-07
cg20740029	14.6742	1.0807	0.306603	3.52476	0.000423873	0.00221826
cg21604042	38.2224	1.0797	0.171086	6.31085	2.77501e-10	9.07233e-09
cg26045434	25.1796	1.07793	0.236366	4.56042	5.10521e-06	4.84794e-05
cg19883905	20.4911	1.07766	0.240382	4.48311	7.35618e-06	6.67677e-05
cg16357921	17.4347	1.07748	0.273459	3.94021	8.14108e-05	0.000541542
cg13818573	18.8735	1.07748	0.333764	3.22828	0.00124537	0.0055255
cg27352992	14.2178	1.07733	0.300869	3.58072	0.000342646	0.00185682
cg21238818	35.547	1.07731	0.171108	6.29608	3.05268e-10	9.83758e-09
cg22418909	30.1381	1.07726	0.26334	4.09077	4.2994e-05	0.000312325
cg20268522	21.2521	1.0755	0.323565	3.32391	0.000887641	0.00413834
cg25552492	17.965	1.07486	0.245465	4.37886	1.19301e-05	0.0001018
cg24115040	27.6568	1.07485	0.33887	3.17187	0.00151461	0.00653348
cg12970008	13.2826	1.07376	0.273115	3.93153	8.44083e-05	0.000557675
cg23189044	23.6857	1.07171	0.318437	3.36554	0.00076393	0.00367032
cg17339202	15.2051	1.07127	0.37378	2.86604	0.00415645	0.0153595
cg18108623	20.7666	1.07054	0.400054	2.676	0.00745071	0.0251515
cg25668368	17.677	1.06819	0.272953	3.91345	9.09849e-05	0.000595927
cg15696627	14.8602	1.0677	0.385745	2.76789	0.00564202	0.0198979
cg23196831	29.1468	1.06721	0.22509	4.74126	2.12389e-06	2.23202e-05
cg04633384	13.1376	1.06672	0.35454	3.00876	0.00262315	0.0103614
cg21958798	15.4335	1.06611	0.347188	3.07072	0.00213546	0.00870055
cg11308840	16.6424	1.0656	0.277953	3.83373	0.000126214	0.000790355
cg06971096	30.6878	1.06404	0.257222	4.13665	3.52419e-05	0.000261498
cg01683883	44.8975	1.06259	0.146534	7.25148	4.12252e-13	2.80633e-11
cg10951619	16.3194	1.06251	0.328402	3.23539	0.00121476	0.00540552
cg23326689	43.4877	1.06172	0.176343	6.02077	1.73586e-09	4.40029e-08
cg13929328	40.9122	1.0613	0.184018	5.76739	8.05092e-09	1.7025e-07
cg16358826	24.3867	1.06033	0.24741	4.28571	1.82156e-05	0.000146074
cg14348532	18.7791	1.06024	0.253402	4.18403	2.86385e-05	0.000217563
cg20973210	36.482	1.06019	0.202257	5.24182	1.59001e-07	2.36105e-06
cg17638468	37.5585	1.05991	0.213371	4.96742	6.78489e-07	8.36343e-06
cg04755031	12.5488	1.05987	0.279575	3.791	0.000150042	0.000917288
cg12758687	41.4748	1.05979	0.165467	6.40488	1.50488e-10	5.30077e-09
cg12163490	26.2133	1.05914	0.260965	4.05854	4.93815e-05	0.000353638
cg22815110	30.3097	1.05837	0.253533	4.17449	2.98656e-05	0.000225893
cg22533573	28.3021	1.05732	0.191947	5.50839	3.62135e-08	6.46244e-07
cg24739326	18.3239	1.05558	0.302111	3.49401	0.000475822	0.00245029
cg12621514	22.9263	1.05517	0.399089	2.64396	0.0081943	0.0271508
cg00273068	21.4727	1.05506	0.236299	4.46495	8.00887e-06	7.20442e-05
cg24745738	14.7468	1.05435	0.274108	3.84649	0.000119824	0.000756596
cg04726446	21.2439	1.05411	0.307268	3.4306	0.000602251	0.0029871
cg14473924	40.4071	1.05255	0.183778	5.72726	1.02065e-08	2.10326e-07
cg27389185	42.5482	1.05248	0.166343	6.32716	2.49713e-10	8.33547e-09
cg03663715	22.7753	1.05215	0.328622	3.20169	0.00136626	0.0059679
cg11011938	18.6469	1.05206	0.290375	3.6231	0.000291098	0.00160987
cg27188703	47.1713	1.05153	0.177273	5.93167	2.99873e-09	7.13862e-08
cg10148280	26.998	1.05137	0.27672	3.7994	0.000145045	0.000890779
cg09025324	25.9559	1.05096	0.235059	4.47103	7.78446e-06	7.01817e-05
cg07640473	21.4618	1.0496	0.317259	3.30834	0.000938518	0.00434711
cg22956254	16.7747	1.04682	0.321502	3.25605	0.00112975	0.00508891
cg00767581	49.8336	1.04678	0.147534	7.09517	1.29192e-12	7.82713e-11
cg08374799	29.7926	1.04662	0.233068	4.49061	7.10179e-06	6.48962e-05
cg02748539	36.9115	1.0463	0.174147	6.00816	1.8764e-09	4.73674e-08
cg16652259	29.2719	1.04598	0.289602	3.61178	0.000304106	0.00167113
cg26096837	40.7588	1.04545	0.229241	4.56048	5.10357e-06	4.84794e-05
cg22776578	20.7497	1.04483	0.251311	4.15753	3.21711e-05	0.000241223
cg26363196	14.8813	1.044	0.332047	3.14413	0.00166583	0.00704778
cg10908369	12.2192	1.04381	0.328244	3.17997	0.0014729	0.00638537
cg09980522	41.6779	1.04355	0.303501	3.43836	0.000585251	0.00291471
cg18536148	56.4261	1.04232	0.115903	8.99305	2.40474e-19	7.87519e-17
cg15835232	12.9323	1.04232	0.344936	3.02178	0.00251291	0.00997998
cg20523861	46.923	1.04094	0.203043	5.1267	2.94864e-07	4.05546e-06
cg02204046	13.6595	1.0397	0.37357	2.78315	0.00538331	0.0191458
cg00806490	30.1735	1.03962	0.214569	4.84517	1.26502e-06	1.42191e-05
cg09440289	17.0586	1.03816	0.351752	2.95141	0.00316328	0.0121488
cg00405677	18.1097	1.03807	0.305408	3.39896	0.000676434	0.00330765
cg13492340	19.7347	1.03793	0.28335	3.66307	0.000249215	0.00140715
cg20699736	19.3123	1.03766	0.300145	3.45718	0.000545858	0.00274561
cg24594997	21.7051	1.03756	0.312035	3.32512	0.000883792	0.00412357
cg18938204	29.0952	1.03701	0.244894	4.23451	2.29055e-05	0.000178372
cg03732545	33.6234	1.03614	0.169096	6.12751	8.92646e-10	2.44158e-08
cg13749822	22.9766	1.036	0.273566	3.78702	0.000152464	0.000929006
cg23083672	37.5334	1.03412	0.219428	4.71282	2.44314e-06	2.53166e-05
cg13102585	28.3206	1.03307	0.246157	4.19678	2.70733e-05	0.000207494
cg07328579	21.328	1.0324	0.312482	3.30386	0.000953631	0.00440364
cg02250594	34.7654	1.02864	0.240725	4.27309	1.9278e-05	0.000153684
cg26723847	17.9112	1.0253	0.318236	3.22182	0.0012738	0.00563512
cg22705929	42.0407	1.02488	0.201805	5.07857	3.80279e-07	5.0304e-06
cg15526708	18.6616	1.02371	0.251111	4.07673	4.56728e-05	0.000330201
cg22165175	36.486	1.02343	0.163061	6.27636	3.46583e-10	1.09936e-08
cg21949781	11.7126	1.02329	0.346138	2.95629	0.00311362	0.0119929
cg20289911	40.7145	1.02252	0.15185	6.73373	1.65368e-11	7.33979e-10
cg18114671	14.5909	1.02144	0.341763	2.98874	0.00280126	0.0109176
cg20727114	15.7917	1.02008	0.298682	3.41526	0.000637206	0.00313524
cg08185661	29.7446	1.01959	0.260216	3.91826	8.91921e-05	0.000585767
cg13722123	26.739	1.01796	0.187345	5.4336	5.52293e-08	9.21781e-07
cg24242519	13.2735	1.0169	0.308799	3.29308	0.000990972	0.00455351
cg13672342	46.9308	1.01669	0.198914	5.11123	3.20068e-07	4.32359e-06
cg25376316	16.5919	1.01657	0.461962	2.20056	0.0277674	0.0735266
cg00354572	13.2859	1.01571	0.311719	3.25842	0.00112035	0.00505409
cg12045002	13.0871	1.01416	0.336694	3.01212	0.00259429	0.0102628
cg07644368	50.8278	1.0137	0.139918	7.24497	4.32525e-13	2.89553e-11
cg10947146	26.2681	1.01357	0.407883	2.48495	0.0129571	0.0392305
cg23211240	22.5449	1.01321	0.370357	2.73576	0.00622356	0.0216449
cg24231716	15.8421	1.00978	0.313126	3.22482	0.00126053	0.00558458
cg11540692	42.3292	1.00971	0.138223	7.30494	2.77398e-13	2.02484e-11
cg20588069	45.9339	1.00954	0.144933	6.96558	3.27058e-12	1.78512e-10
cg08328671	10.7001	1.00952	0.313977	3.21525	0.0013033	0.0057363
cg11260848	33.8553	1.00944	0.187791	5.37532	7.6445e-08	1.23835e-06
cg22983529	16.3737	1.00931	0.352229	2.8655	0.00416345	0.0153807
cg02844545	42.672	1.00806	0.151796	6.64091	3.1176e-11	1.30712e-09
cg14563260	16.4791	1.00629	0.27369	3.67675	0.000236221	0.00134897
cg26651233	22.1681	1.00613	0.275915	3.64651	0.000265829	0.00148847
cg24623271	27.8844	1.00434	0.241451	4.15958	3.1883e-05	0.000239657
cg21351994	16.9841	1.00427	0.4214	2.38317	0.0171643	0.0494954
cg15928398	31.2704	1.00404	0.263942	3.804	0.000142376	0.000877505
cg02071074	23.8528	1.00146	0.210715	4.75269	2.00727e-06	2.1242e-05
cg18123948	32.8185	1.00096	0.195532	5.11919	3.06856e-07	4.17304e-06
cg19427610	14.2557	1.00093	0.339625	2.94717	0.003207	0.0122894
cg01234133	29.4262	1.00036	0.240032	4.1676	3.07825e-05	0.000232394
cg19461344	14.2318	1.00005	0.315775	3.16698	0.00154032	0.00663021
cg11038843	22.4711	1.00002	0.283509	3.52729	0.000419837	0.00220033
cg00250430	16.7956	0.998621	0.311429	3.20657	0.00134326	0.00588866
cg04270799	29.3549	0.998095	0.270217	3.69368	0.000221034	0.00127173
cg18403361	54.688	0.997493	0.210361	4.74181	2.11814e-06	2.22985e-05
cg01988129	26.7911	0.997434	0.317611	3.14042	0.00168704	0.00712259
cg13807496	26.3078	0.997245	0.16989	5.86993	4.35968e-09	9.74653e-08
cg12457773	38.3225	0.997015	0.176969	5.63384	1.76236e-08	3.40583e-07
cg20587394	25.4028	0.996923	0.26612	3.74615	0.00017957	0.00106569
cg27626102	18.8611	0.996862	0.319109	3.1239	0.00178474	0.00748552
cg22572159	14.0227	0.996796	0.32388	3.07767	0.00208624	0.00853156
cg15923513	10.1106	0.996532	0.276591	3.60291	0.000314675	0.00172063
cg06557358	13.9694	0.99453	0.372848	2.66738	0.00764441	0.0256389
cg18511007	18.5493	0.993781	0.322093	3.08539	0.00203286	0.00834141
cg26256793	26.3682	0.993348	0.226054	4.39429	1.11134e-05	9.564e-05
cg08109815	43.0062	0.99321	0.129947	7.64319	2.11897e-14	2.08745e-12
cg26620959	15.4348	0.9931	0.338905	2.93032	0.00338616	0.0128782
cg05101920	18.8734	0.993017	0.310278	3.20041	0.00137231	0.00599217
cg27096144	24.4629	0.991937	0.244525	4.0566	4.97928e-05	0.000355953
cg13523557	21.9673	0.991928	0.259162	3.82744	0.000129483	0.000807903
cg21665000	15.0411	0.991375	0.280865	3.52972	0.000415999	0.00218494
cg02757432	40.6128	0.990228	0.159323	6.21522	5.12529e-10	1.54486e-08
cg20552296	14.9904	0.989666	0.336592	2.94025	0.00327944	0.0125353
cg14795968	19.733	0.989395	0.273236	3.62103	0.000293431	0.0016213
cg16488098	12.1061	0.988584	0.366532	2.69713	0.00699396	0.0238922
cg04698187	16.4816	0.988221	0.302646	3.26527	0.00109359	0.00494627
cg24250393	33.6178	0.987277	0.195328	5.05447	4.31597e-07	5.61122e-06
cg08977371	32.4609	0.986403	0.179493	5.49549	3.89637e-08	6.88226e-07
cg17241310	61.1372	0.985636	0.164468	5.99286	2.06184e-09	5.14061e-08
cg20807545	34.0447	0.985176	0.185279	5.31726	1.0534e-07	1.63852e-06
cg25033993	28.9779	0.985	0.19224	5.12381	2.99425e-07	4.09958e-06
cg26689483	19.0521	0.984694	0.350202	2.81179	0.00492665	0.0177245
cg22757447	16.0738	0.983883	0.292094	3.36838	0.000756116	0.00364144
cg10143146	37.4557	0.983533	0.195704	5.02562	5.01813e-07	6.39377e-06
cg14170423	35.7442	0.983455	0.172652	5.69617	1.22532e-08	2.47041e-07
cg17727529	29.8633	0.983185	0.212718	4.62201	3.80048e-06	3.75142e-05
cg01033938	25.2354	0.982756	0.258707	3.79872	0.000145446	0.000892793
cg02351381	59.749	0.98246	0.15542	6.32132	2.59333e-10	8.60914e-09
cg26624134	23.9493	0.981488	0.22673	4.32888	1.49866e-05	0.00012387
cg17328659	24.2896	0.981201	0.354474	2.76805	0.00563931	0.0198979
cg07271264	34.5448	0.980474	0.230187	4.25946	2.04917e-05	0.000162074
cg22970435	34.2281	0.979365	0.199589	4.9069	9.25254e-07	1.08113e-05
cg25766046	27.1317	0.979299	0.251388	3.89557	9.79694e-05	0.00063583
cg04518808	19.5551	0.979039	0.318436	3.07452	0.0021084	0.00860539
cg03620376	18.1265	0.978979	0.225002	4.35098	1.35532e-05	0.000113729
cg04945541	34.7992	0.978864	0.239266	4.09111	4.29307e-05	0.000312053
cg26626089	23.3315	0.978559	0.24319	4.02385	5.72553e-05	0.000400325
cg24805239	16.5348	0.977671	0.388705	2.5152	0.0118965	0.0366888
cg02995295	14.8893	0.977192	0.300022	3.25707	0.00112568	0.00507436
cg01593886	17.381	0.976608	0.272868	3.57904	0.000344854	0.00186461
cg19167673	15.7838	0.973588	0.290811	3.34784	0.000814444	0.00385794
cg07313155	12.7408	0.973472	0.277138	3.51259	0.000443767	0.00230976
cg11516377	26.4206	0.972809	0.225124	4.32122	1.55168e-05	0.000127297
cg09845785	23.5932	0.97246	0.325006	2.99213	0.00277042	0.0108218
cg18956481	16.4906	0.972012	0.357288	2.72053	0.00651781	0.022494
cg21233722	40.6098	0.971653	0.222297	4.37098	1.23693e-05	0.000104884
cg05860890	15.4354	0.970983	0.286869	3.38477	0.00071239	0.00345667
cg25533774	36.3427	0.970367	0.236348	4.10567	4.03137e-05	0.00029569
cg12277666	31.36	0.968838	0.262475	3.69116	0.00022323	0.00128254
cg12537796	45.2104	0.968702	0.21207	4.56783	4.92788e-06	4.70166e-05
cg04278702	14.9821	0.968694	0.318451	3.04189	0.00235095	0.00942047
cg02916816	24.5001	0.967989	0.290229	3.33526	0.000852193	0.00400855
cg07621046	41.9529	0.967763	0.159993	6.04878	1.45949e-09	3.77876e-08
cg26344532	17.9274	0.96775	0.384235	2.51864	0.0117809	0.0364156
cg24680602	19.4821	0.966586	0.337467	2.86424	0.00418011	0.0154217
cg24352530	15.0999	0.965285	0.359465	2.68534	0.00724563	0.0246339
cg02930996	21.6417	0.964876	0.336558	2.8669	0.00414519	0.0153226
cg15489294	44.9024	0.964665	0.146713	6.57518	4.85958e-11	1.94335e-09
cg17945001	22.6245	0.963789	0.202228	4.76586	1.88051e-06	2.00053e-05
cg03167763	17.4367	0.963579	0.348086	2.76822	0.0056363	0.0198937
cg26486663	16.3857	0.963524	0.354787	2.71578	0.00661198	0.02278
cg01543654	41.5376	0.962837	0.201519	4.77789	1.77148e-06	1.89632e-05
cg06291867	35.6177	0.962349	0.219977	4.37477	1.21558e-05	0.000103218
cg07730329	54.3013	0.96226	0.162653	5.91604	3.29791e-09	7.67001e-08
cg05769169	17.167	0.961971	0.360025	2.67196	0.00754104	0.0253537
cg16220183	18.7031	0.961755	0.269514	3.56848	0.000359057	0.00193193
cg20674577	34.9945	0.961517	0.209027	4.59996	4.22577e-06	4.13934e-05
cg22843446	18.1794	0.959955	0.347473	2.76268	0.00573298	0.020182
cg10520887	16.4912	0.959943	0.299679	3.20323	0.00135894	0.00594449
cg17980508	22.6604	0.958914	0.282481	3.39461	0.000687269	0.00335116
cg19731268	15.6467	0.958872	0.34527	2.77717	0.00548347	0.0194222
cg00903242	18.106	0.957991	0.303538	3.15609	0.00159901	0.00682467
cg02388150	36.3228	0.957604	0.20046	4.77703	1.77901e-06	1.9009e-05
cg01805282	35.8585	0.957424	0.241684	3.96148	7.44872e-05	0.000502539
cg25484904	49.0535	0.956552	0.114184	8.37728	5.41628e-17	8.99029e-15
cg17977409	16.5238	0.956033	0.379089	2.52192	0.0116715	0.0361009
cg14823162	12.7629	0.95538	0.295132	3.23713	0.00120738	0.00537971
cg10957151	37.4039	0.953981	0.179258	5.32183	1.02731e-07	1.60205e-06
cg25935911	30.9351	0.95326	0.215146	4.43075	9.3905e-06	8.31249e-05
cg10564498	15.252	0.953241	0.28956	3.29203	0.000994663	0.00456701
cg09276883	16.0653	0.952465	0.317623	2.99873	0.00271108	0.0106518
cg22752533	46.3762	0.95243	0.186819	5.09816	3.42977e-07	4.61249e-06
cg21237591	41.7427	0.952333	0.188026	5.06491	4.08586e-07	5.35225e-06
cg25174591	22.2974	0.95199	0.250152	3.80565	0.000141433	0.000873023
cg09851465	37.6107	0.951965	0.237436	4.00935	6.08851e-05	0.000422776
cg22498251	22.8238	0.95121	0.233214	4.0787	4.52892e-05	0.000328015
cg16792800	22.1235	0.950324	0.274686	3.45967	0.00054084	0.00272829
cg03586879	22.4706	0.949861	0.270434	3.51235	0.00044416	0.00230982
cg20312228	22.0883	0.949175	0.282773	3.35667	0.00078887	0.00376896
cg05778847	16.4175	0.948891	0.269802	3.517	0.000436459	0.00227661
cg10175795	37.6304	0.948079	0.198247	4.78231	1.73294e-06	1.86296e-05
cg24022301	15.1482	0.947536	0.312907	3.02817	0.00246037	0.00979058
cg06321883	17.5951	0.947466	0.390856	2.42408	0.0153472	0.0451694
cg12832649	17.1697	0.946528	0.276686	3.42095	0.00062403	0.00308124
cg21255605	14.6193	0.944528	0.41972	2.25037	0.0244252	0.0663737
cg00234616	38.6026	0.943704	0.153732	6.13863	8.32383e-10	2.308e-08
cg07327468	32.3882	0.943065	0.231722	4.06981	4.70521e-05	0.000338557
cg08090772	18.9209	0.9425	0.357977	2.63285	0.00846719	0.0278418
cg21096399	33.7907	0.941743	0.224669	4.19169	2.76882e-05	0.000211537
cg14456683	54.6989	0.941271	0.108728	8.65708	4.83992e-18	1.04724e-15
cg04283938	18.9151	0.940423	0.233274	4.03141	5.54444e-05	0.000389686
cg13152535	25.3929	0.940229	0.235063	3.9999	6.33704e-05	0.000437278
cg05890484	46.9115	0.939799	0.175246	5.36276	8.19621e-08	1.31715e-06
cg13701109	26.2102	0.938012	0.211894	4.4268	9.56404e-06	8.42511e-05
cg15105703	14.4533	0.937624	0.314236	2.98382	0.00284672	0.0110805
cg05596294	22.2838	0.936539	0.276319	3.38934	0.000700609	0.00340798
cg24964368	60.7511	0.936297	0.122659	7.63332	2.28789e-14	2.21779e-12
cg12854483	37.4715	0.935468	0.162695	5.74984	8.93302e-09	1.88246e-07
cg26551843	14.699	0.935022	0.353224	2.6471	0.00811844	0.0269362
cg14614211	32.1276	0.934932	0.230927	4.04861	5.15225e-05	0.000364847
cg11377136	35.7595	0.934681	0.297492	3.14187	0.00167873	0.00709248
cg16608652	55.8493	0.93438	0.169594	5.50951	3.5983e-08	6.43077e-07
cg09660171	12.4924	0.933954	0.303784	3.0744	0.00210924	0.00860539
cg04796162	15.4171	0.933728	0.335999	2.77896	0.00545327	0.0193435
cg21360828	15.2125	0.931596	0.3837	2.42793	0.0151853	0.0448016
cg03734874	39.2105	0.9315	0.202771	4.59386	4.35118e-06	4.24162e-05
cg23492043	21.9743	0.9313	0.230386	4.04235	5.29181e-05	0.000373447
cg02497758	27.3053	0.930883	0.253399	3.67359	0.000239171	0.00136186
cg00877887	11.8494	0.929885	0.328044	2.83463	0.00458788	0.0167346
cg13340269	28.1399	0.929245	0.294902	3.15103	0.00162696	0.00691471
cg16029760	16.561	0.929227	0.427424	2.17402	0.0297038	0.0780063
cg10235817	46.2115	0.928801	0.148965	6.23502	4.51724e-10	1.39988e-08
cg09497789	12.0638	0.928202	0.309553	2.99852	0.00271291	0.0106555
cg24505341	45.2076	0.928152	0.14701	6.31352	2.72767e-10	8.98332e-09
cg18392783	13.4975	0.927749	0.332633	2.78911	0.00528531	0.0188359
cg04528819	33.2796	0.927298	0.293482	3.15964	0.00157966	0.00675634
cg22799132	48.899	0.926774	0.169062	5.48186	4.2088e-08	7.30631e-07
cg14736911	63.2158	0.926522	0.413146	2.2426	0.0249225	0.0674226
cg00925717	34.2845	0.926279	0.141261	6.55721	5.48243e-11	2.16387e-09
cg15736165	36.1917	0.925769	0.179408	5.16014	2.46765e-07	3.4768e-06
cg17830308	24.146	0.925663	0.230329	4.01887	5.84778e-05	0.000407696
cg14700577	16.073	0.92483	0.393895	2.34791	0.0188791	0.0535608
cg13885201	16.6577	0.924094	0.349753	2.64213	0.00823852	0.0272898
cg16689634	15.1038	0.923156	0.282454	3.26834	0.00108179	0.00490021
cg00653387	18.8846	0.921707	0.292272	3.15359	0.00161276	0.00687327
cg03213216	22.0338	0.920681	0.299075	3.07843	0.00208097	0.00851863
cg07660236	32.7112	0.920112	0.264921	3.47316	0.000514372	0.00261327
cg17860158	26.2606	0.919236	0.233838	3.93109	8.45628e-05	0.000558391
cg25307902	12.7178	0.919213	0.397803	2.31072	0.0208482	0.0582494
cg20300246	28.3167	0.918792	0.242549	3.78806	0.000151828	0.000925867
cg20050826	48.8782	0.918745	0.125819	7.30209	2.8333e-13	2.05576e-11
cg02672493	18.2935	0.918098	0.315262	2.91217	0.00358924	0.0135401
cg26465611	39.9012	0.916988	0.153453	5.97568	2.29134e-09	5.57513e-08
cg19601035	40.8556	0.916484	0.125573	7.29843	2.91138e-13	2.09984e-11
cg15827031	15.012	0.916463	0.335109	2.73482	0.00624137	0.0216944
cg26896762	26.7101	0.915938	0.242307	3.78007	0.000156782	0.000951769
cg20366906	47.0865	0.915802	0.12717	7.20141	5.95915e-13	3.90308e-11
cg05772663	32.9472	0.915796	0.209791	4.36527	1.26965e-05	0.000107357
cg10331779	27.2235	0.915228	0.240043	3.81276	0.000137422	0.000852837
cg11285003	18.0085	0.915103	0.315376	2.90162	0.00371238	0.0139395
cg01305421	58.6225	0.914753	0.256808	3.56201	0.00036802	0.00197053
cg19703610	19.9846	0.913777	0.303008	3.01568	0.002564	0.0101596
cg18873386	45.3788	0.913382	0.130724	6.98709	2.80655e-12	1.56714e-10
cg25027167	17.7005	0.912592	0.304445	2.99756	0.00272153	0.0106756
cg19325985	37.1783	0.911574	0.15392	5.92237	3.17329e-09	7.46616e-08
cg21937886	11.7772	0.91059	0.298868	3.0468	0.00231294	0.00930165
cg06253072	14.7024	0.910075	0.33924	2.68268	0.00730338	0.0247854
cg16519321	22.178	0.909769	0.229996	3.95559	7.63476e-05	0.000512523
cg04878152	27.9945	0.909357	0.259198	3.50835	0.000450888	0.00233779
cg00174901	35.484	0.90866	0.186164	4.88096	1.0557e-06	1.21596e-05
cg02927346	33.2494	0.908104	0.182346	4.98011	6.3547e-07	7.90455e-06
cg16685388	20.8148	0.907567	0.257141	3.52945	0.000416425	0.00218591
cg06374075	15.0092	0.90695	0.299251	3.03073	0.00243959	0.00972707
cg25882366	49.0708	0.906704	0.134498	6.7414	1.56872e-11	7.01408e-10
cg12006284	49.9939	0.906451	0.144158	6.28788	3.21828e-10	1.03164e-08
cg10149836	33.4246	0.906349	0.184459	4.91354	8.94448e-07	1.05326e-05
cg19224278	42.5203	0.905789	0.175574	5.15901	2.48253e-07	3.4937e-06
cg22855405	12.5867	0.905189	0.311543	2.9055	0.00366668	0.0138065
cg07123069	28.1905	0.905056	0.258065	3.50708	0.000453046	0.00234797
cg21051046	23.7118	0.905037	0.291269	3.10722	0.00188853	0.0078448
cg00233307	26.5144	0.904619	0.292875	3.08875	0.00200997	0.00826989
cg20256494	20.5292	0.904574	0.295196	3.06431	0.0021817	0.00885616
cg01283289	16.269	0.904129	0.306616	2.94873	0.00319083	0.0122352
cg14662379	16.698	0.903903	0.282942	3.19466	0.00139997	0.00609755
cg14538332	13.0958	0.903706	0.301429	2.99807	0.00271694	0.0106679
cg16378421	10.5087	0.903577	0.275635	3.27817	0.00104483	0.00476566
cg08528984	15.9036	0.902415	0.301362	2.99446	0.00274932	0.0107637
cg02932669	30.8343	0.902107	0.188687	4.78098	1.74445e-06	1.87224e-05
cg22867063	12.7106	0.901973	0.348491	2.58822	0.00964723	0.0309411
cg23748737	20.1303	0.901592	0.248519	3.62787	0.000285774	0.00158622
cg25014318	24.4285	0.90071	0.254711	3.53621	0.000405913	0.00214218
cg25084878	25.8554	0.900581	0.331567	2.71613	0.00660492	0.0227687
cg07027513	23.2576	0.899134	0.314806	2.85615	0.0042881	0.0157738
cg07138512	13.0184	0.899001	0.352957	2.54706	0.0108636	0.034058
cg22777952	15.2209	0.898972	0.369173	2.4351	0.0148877	0.0440739
cg04660410	34.5521	0.898579	0.25724	3.49316	0.000477349	0.00245711
cg12998614	13.4988	0.898204	0.301476	2.97936	0.00288855	0.0112196
cg22709192	31.702	0.89718	0.261776	3.42729	0.000609646	0.00301883
cg13645078	13.8604	0.896481	0.262222	3.41879	0.000629006	0.00310076
cg05362516	10.036	0.895973	0.226663	3.95288	7.72173e-05	0.000517787
cg06675478	42.0556	0.895058	0.141201	6.33891	2.31394e-10	7.8538e-09
cg16415058	37.6447	0.895019	0.162507	5.50757	3.63822e-08	6.48298e-07
cg03958979	53.4435	0.894364	0.141145	6.33651	2.35026e-10	7.95477e-09
cg17560332	33.5733	0.894181	0.240898	3.71186	0.000205743	0.00119855
cg19439399	15.5645	0.893905	0.331905	2.69325	0.00707585	0.0241516
cg25713185	17.7586	0.892729	0.297606	2.9997	0.00270249	0.0106215
cg17389519	40.3711	0.89224	0.143933	6.19902	5.6817e-10	1.68738e-08
cg17491456	20.2436	0.892206	0.29679	3.00619	0.00264547	0.0104278
cg13055001	15.5975	0.891705	0.347136	2.56875	0.0102067	0.0323333
cg20339650	28.7406	0.891443	0.218008	4.08904	4.33171e-05	0.000314483
cg21245652	47.2263	0.890108	0.108036	8.23902	1.73634e-16	2.69734e-14
cg22338307	22.4918	0.8899	0.331522	2.68428	0.00726853	0.0247049
cg20080624	49.0554	0.889828	0.143704	6.19208	5.93746e-10	1.75474e-08
cg21353232	24.4971	0.889594	0.286652	3.10339	0.00191315	0.00793349
cg22740783	28.3349	0.889485	0.248503	3.57937	0.000344428	0.00186381
cg11846236	29.147	0.889056	0.228209	3.89581	9.78728e-05	0.00063583
cg23921534	42.9494	0.888929	0.238854	3.72164	0.000197937	0.00115865
cg06630241	48.9112	0.888865	0.401437	2.21421	0.0268146	0.0713936
cg02001410	13.7517	0.887377	0.356163	2.49149	0.0127209	0.0387186
cg19502744	30.3841	0.887003	0.217799	4.07257	4.64972e-05	0.000335561
cg11832722	35.5284	0.886991	0.224187	3.95647	7.60647e-05	0.00051096
cg09427311	37.8851	0.886764	0.181375	4.88913	1.01283e-06	1.17327e-05
cg20895877	15.468	0.886729	0.36863	2.40547	0.0161517	0.0471933
cg10694152	24.5046	0.886315	0.257467	3.44244	0.00057649	0.00287699
cg08508325	16.8249	0.886142	0.210735	4.20502	2.61061e-05	0.000201264
cg10236239	55.8053	0.885238	0.109752	8.0658	7.27608e-16	1.01338e-13
cg09626984	47.1332	0.885187	0.127327	6.95205	3.60008e-12	1.93876e-10
cg04597449	32.9139	0.885086	0.205219	4.31289	1.61133e-05	0.000131478
cg09188980	29.0273	0.884801	0.21341	4.14602	3.38297e-05	0.000252411
cg09531892	14.5946	0.884333	0.290395	3.04528	0.00232467	0.00933646
cg14223995	31.1015	0.884128	0.233466	3.78697	0.000152496	0.000929006
cg25097436	17.5576	0.882629	0.367374	2.40254	0.0162818	0.0474932
cg19594666	51.6487	0.881197	0.153555	5.73863	9.54479e-09	1.99748e-07
cg01169726	22.4939	0.879414	0.241145	3.64682	0.000265505	0.00148803
cg21388029	17.1383	0.879298	0.314116	2.79928	0.00512166	0.0183498
cg13603171	37.9396	0.879285	0.18467	4.7614	1.92256e-06	2.04168e-05
cg16178491	14.4428	0.879262	0.308682	2.84844	0.00439338	0.0160976
cg01405107	29.5151	0.878198	0.235752	3.7251	0.000195237	0.00114506
cg10414058	25.9383	0.877767	0.191525	4.58304	4.58267e-06	4.42456e-05
cg01791232	16.8346	0.877678	0.281883	3.11363	0.00184802	0.00770296
cg15425280	28.0038	0.877517	0.241446	3.63442	0.000278606	0.00155284
cg23045073	14.3466	0.876729	0.317855	2.75827	0.00581082	0.0203968
cg07214572	11.8074	0.876376	0.344513	2.54381	0.0109649	0.0343047
cg26113512	37.6635	0.876215	0.253472	3.45686	0.000546518	0.00274778
cg12448933	43.0361	0.876048	0.171028	5.12224	3.01934e-07	4.12863e-06
cg27217148	14.8326	0.873535	0.258085	3.38468	0.000712616	0.00345667
cg01868782	14.9794	0.873421	0.344549	2.53497	0.0112457	0.0350473
cg13593287	13.4217	0.873348	0.349271	2.50049	0.0124023	0.0379683
cg19162158	18.8472	0.873184	0.252466	3.45862	0.000542948	0.00273324
cg19192120	12.508	0.872372	0.274567	3.17726	0.00148673	0.00642925
cg21376883	32.6038	0.872108	0.190782	4.57123	4.8487e-06	4.65175e-05
cg07657236	17.6637	0.871669	0.261965	3.32742	0.00087653	0.00410074
cg05874450	14.436	0.870668	0.300416	2.89821	0.00375305	0.0140618
cg05483509	29.4003	0.868842	0.257045	3.38012	0.000724542	0.0035089
cg08185241	16.8686	0.868778	0.334731	2.59545	0.00944663	0.0304581
cg11846956	23.2678	0.868265	0.245816	3.53218	0.000412151	0.00216932
cg22766145	26.739	0.868177	0.263852	3.29039	0.00100048	0.00459196
cg19614321	29.2298	0.867528	0.200104	4.33538	1.45509e-05	0.000120928
cg21835643	30.2461	0.866646	0.284467	3.04657	0.00231471	0.00930261
cg03464655	43.0864	0.866508	0.190787	4.54176	5.57862e-06	5.23595e-05
cg01643580	33.4291	0.866226	0.183701	4.71542	2.41212e-06	2.50451e-05
cg23352747	13.4117	0.864328	0.245345	3.5229	0.000426846	0.00223127
cg05373457	46.4024	0.862527	0.145518	5.9273	3.07959e-09	7.28816e-08
cg26898336	16.9647	0.859812	0.281155	3.05814	0.00222718	0.00899857
cg20161179	18.4941	0.859718	0.279324	3.07785	0.00208499	0.00853101
cg04435420	35.5688	0.859651	0.160382	5.36002	8.32133e-08	1.33372e-06
cg19586576	26.5354	0.859297	0.312787	2.74723	0.00601016	0.0210198
cg02994956	44.7032	0.859152	0.168839	5.0886	3.6071e-07	4.8045e-06
cg24396745	21.4269	0.858543	0.235164	3.65082	0.000261403	0.00146776
cg17307280	14.3364	0.857619	0.313883	2.73229	0.00628963	0.0218121
cg01965939	32.8666	0.857373	0.176247	4.8646	1.14686e-06	1.30548e-05
cg04070847	44.9851	0.857063	0.180321	4.75298	2.00438e-06	2.123e-05
cg00842351	40.6007	0.856945	0.307388	2.78783	0.00530622	0.0188993
cg10398682	39.1128	0.856764	0.20908	4.09778	4.17136e-05	0.000304301
cg05056120	28.9079	0.854715	0.254825	3.35413	0.00079615	0.00379353
cg07634191	38.4059	0.854562	0.195278	4.37613	1.20807e-05	0.000102763
cg21052164	14.4746	0.853907	0.336011	2.5413	0.011044	0.0345164
cg11004890	55.087	0.853761	0.110857	7.70145	1.34535e-14	1.41318e-12
cg23219570	27.8809	0.853756	0.191694	4.45374	8.43873e-06	7.53645e-05
cg17398312	29.33	0.853668	0.280849	3.0396	0.00236891	0.00947955
cg11754206	26.8844	0.853203	0.254763	3.349	0.000811026	0.00385078
cg03173722	41.7033	0.852389	0.143947	5.92155	3.18917e-09	7.489e-08
cg12584718	35.1734	0.852179	0.236588	3.60195	0.000315844	0.00172547
cg08532057	34.8566	0.852109	0.238997	3.56536	0.000363354	0.00195072
cg07958192	71.772	0.851165	0.17971	4.73632	2.17636e-06	2.27729e-05
cg00565688	21.0847	0.850084	0.369027	2.30358	0.0212462	0.0592039
cg00930873	20.3401	0.849613	0.29089	2.92074	0.00349205	0.0132187
cg24101578	40.2379	0.849426	0.165844	5.12184	3.02571e-07	4.12866e-06
cg11400333	12.9041	0.848615	0.305547	2.77737	0.00548015	0.0194218
cg07260592	49.2881	0.848194	0.113129	7.49756	6.50161e-14	5.58723e-12
cg22084611	20.1574	0.847151	0.398479	2.12596	0.0335065	0.0859607
cg06546607	22.4656	0.847011	0.279972	3.02534	0.00248354	0.00987954
cg08397758	21.4765	0.846122	0.242723	3.48595	0.000490384	0.00251247
cg06810647	32.6683	0.846091	0.229388	3.68848	0.000225599	0.00129554
cg04631202	11.9281	0.845808	0.266076	3.17882	0.00147875	0.00640367
cg13958614	33.8413	0.84441	0.273906	3.08285	0.00205028	0.0084072
cg05674944	17.8542	0.844346	0.242487	3.48203	0.000497628	0.00253991
cg15439862	42.443	0.843836	0.154622	5.4574	4.83147e-08	8.22233e-07
cg04536575	20.2924	0.843744	0.326729	2.5824	0.0098116	0.0313839
cg27016494	46.0515	0.843313	0.136906	6.1598	7.28391e-10	2.07336e-08
cg02248486	51.4428	0.843282	0.195522	4.31298	1.61068e-05	0.000131478
cg20134215	29.3231	0.843171	0.208083	4.05208	5.07634e-05	0.000360551
cg15037004	60.4163	0.842973	0.196254	4.29531	1.74451e-05	0.00014064
cg15940569	25.3051	0.842806	0.196239	4.29479	1.74859e-05	0.000140875
cg06363129	63.6307	0.842507	0.144512	5.82999	5.543e-09	1.21455e-07
cg23219720	16.2204	0.842195	0.389535	2.16205	0.0306142	0.0800501
cg03483626	56.3156	0.841619	0.146695	5.7372	9.62533e-09	2.00395e-07
cg12622986	25.2327	0.840165	0.190521	4.40983	1.03452e-05	8.98586e-05
cg17804302	11.2333	0.840097	0.328519	2.55722	0.0105511	0.033216
cg17963840	43.7618	0.839885	0.142227	5.90522	3.52176e-09	8.14373e-08
cg00338702	11.7607	0.839597	0.309592	2.71195	0.00668893	0.0229856
cg16864658	29.1034	0.838482	0.265252	3.16108	0.00157184	0.00673005
cg08302713	15.172	0.838439	0.331975	2.52561	0.0115499	0.0358222
cg17186803	46.8543	0.83778	0.130617	6.41403	1.4172e-10	5.0211e-09
cg03945021	26.1226	0.837621	0.193815	4.32176	1.5479e-05	0.000127159
cg00576250	17.1418	0.837263	0.275245	3.04188	0.00235104	0.00942047
cg27582235	14.6358	0.837184	0.290255	2.88431	0.00392278	0.0146029
cg06958829	58.2143	0.837156	0.110391	7.58358	3.36153e-14	3.1332e-12
cg13496838	22.2558	0.83711	0.248769	3.36501	0.000765398	0.00367446
cg07499072	16.4615	0.836563	0.270919	3.08787	0.00201594	0.00828475
cg22179082	23.3012	0.83636	0.228578	3.65897	0.000253234	0.00142718
cg08583049	21.9911	0.836118	0.300617	2.78134	0.00541348	0.0192305
cg06638451	43.7291	0.835819	0.191435	4.36608	1.26497e-05	0.000107037
cg13830624	12.9805	0.83572	0.357858	2.33534	0.0195258	0.0550988
cg25635352	14.4501	0.834865	0.365512	2.2841	0.0223657	0.0617887
cg25725843	38.8451	0.83385	0.192233	4.33771	1.43973e-05	0.000119981
cg11695266	17.2665	0.833329	0.397128	2.09839	0.0358706	0.0907399
cg21732383	18.5428	0.832774	0.271308	3.06948	0.00214434	0.00872205
cg23762517	22.2066	0.832456	0.325469	2.55772	0.0105362	0.0332034
cg24335895	61.659	0.832101	0.0929508	8.95205	3.48933e-19	1.11264e-16
cg10064162	22.9409	0.830712	0.255868	3.24664	0.00116775	0.00522899
cg11868900	21.1116	0.830611	0.2386	3.48118	0.000499209	0.00254691
cg06866657	13.5959	0.829854	0.318509	2.60543	0.00917581	0.0296726
cg10183248	12.0995	0.828928	0.378821	2.18818	0.0286566	0.0756662
cg27560864	47.8984	0.82841	0.114326	7.24603	4.29159e-13	2.88896e-11
cg13614181	29.3893	0.828263	0.218873	3.78422	0.00015419	0.000938384
cg04456238	52.5512	0.828205	0.128493	6.44553	1.152e-10	4.17929e-09
cg09697795	32.1783	0.827809	0.186919	4.42871	9.47988e-06	8.3845e-05
cg05010967	39.8632	0.827529	0.206983	3.99805	6.38661e-05	0.000439946
cg21264055	22.4432	0.827216	0.266388	3.10531	0.00190081	0.00788503
cg18691434	41.7953	0.827099	0.187076	4.42118	9.81612e-06	8.61274e-05
cg01294702	23.679	0.826514	0.315057	2.62338	0.00870611	0.0284039
cg19615059	17.5445	0.824568	0.272756	3.0231	0.00250197	0.00994261
cg06927864	22.9228	0.824497	0.283588	2.90737	0.00364477	0.0137368
cg16014085	44.9474	0.824299	0.172672	4.77379	1.80792e-06	1.9284e-05
cg22123464	43.9841	0.824187	0.189988	4.33811	1.43712e-05	0.000119929
cg14319409	21.8112	0.823986	0.315598	2.61087	0.00903114	0.0293143
cg21184174	37.6405	0.823693	0.145694	5.65359	1.57133e-08	3.07094e-07
cg21229055	30.9442	0.823071	0.230353	3.57308	0.000352807	0.00190168
cg14377791	14.913	0.822957	0.359268	2.29065	0.0219838	0.0608308
cg20065832	29.8901	0.82256	0.247375	3.32515	0.0008837	0.00412357
cg13302823	44.6127	0.821738	0.16499	4.98054	6.3408e-07	7.90181e-06
cg20377955	42.2914	0.821062	0.16045	5.11724	3.10033e-07	4.20209e-06
cg24849648	54.6184	0.820852	0.22278	3.68459	0.000229071	0.00131299
cg10063179	16.398	0.820604	0.27374	2.99775	0.00271983	0.0106723
cg20395892	31.4723	0.819992	0.229563	3.57196	0.000354314	0.0019081
cg17793621	13.4396	0.819378	0.328339	2.49553	0.0125771	0.038387
cg14221171	30.7916	0.819353	0.204895	3.99889	6.36406e-05	0.000438642
cg22821324	15.2969	0.819235	0.353985	2.31432	0.02065	0.0577734
cg24715245	34.829	0.819089	0.278746	2.93848	0.00329829	0.0125994
cg03944089	12.3578	0.818715	0.255204	3.20808	0.00133627	0.00586225
cg12914657	25.5512	0.818681	0.295569	2.76985	0.00560828	0.0198121
cg23412850	32.2097	0.818678	0.262199	3.12235	0.00179413	0.0075145
cg02515725	13.0495	0.818499	0.287286	2.84908	0.00438465	0.0160707
cg00431549	41.7605	0.818226	0.329889	2.4803	0.013127	0.0396956
cg01656955	16.0512	0.816988	0.275505	2.96542	0.00302273	0.0116682
cg18888520	12.5527	0.816026	0.309536	2.63629	0.00838186	0.0276588
cg22836229	35.4799	0.815998	0.254786	3.20268	0.00136154	0.00595159
cg02173484	54.3002	0.814491	0.0987185	8.25064	1.57547e-16	2.47921e-14
cg26806924	14.4545	0.814128	0.255315	3.18872	0.00142906	0.00621087
cg11647681	49.1906	0.813116	0.146082	5.56615	2.60433e-08	4.78132e-07
cg19378133	24.6286	0.811767	0.263848	3.07665	0.00209343	0.00855518
cg24332422	26.9555	0.811721	0.290974	2.78967	0.00527616	0.0188199
cg18601426	42.4942	0.81147	0.140229	5.78675	7.17609e-09	1.53899e-07
cg11822659	15.1108	0.811015	0.298341	2.71842	0.00655955	0.0226251
cg10244047	12.7892	0.81091	0.344679	2.35265	0.01864	0.0529693
cg03630088	36.4493	0.810231	0.213362	3.79744	0.000146198	0.000896499
cg18638496	14.727	0.809233	0.357063	2.26636	0.0234294	0.0642078
cg05522383	25.4525	0.808867	0.285838	2.82981	0.0046576	0.0169427
cg20496643	12.0053	0.807687	0.289109	2.79371	0.00521068	0.0186083
cg27169020	50.3564	0.806805	0.143282	5.63091	1.79264e-08	3.44784e-07
cg12029639	54.9805	0.804491	0.179245	4.48823	7.18187e-06	6.53814e-05
cg26833169	20.9756	0.803738	0.261141	3.07779	0.00208541	0.00853101
cg06933965	30.9662	0.803363	0.218237	3.68116	0.000232178	0.00133016
cg09261015	33.528	0.802418	0.304216	2.63766	0.00834802	0.0275621
cg12613383	27.2705	0.800844	0.205936	3.88879	0.000100744	0.000651048
cg24693368	17.5548	0.800786	0.25201	3.1776	0.001485	0.00642405
cg01495509	35.352	0.800146	0.198697	4.02696	5.65023e-05	0.000396662
cg15539420	52.0856	0.799418	0.163889	4.87781	1.07271e-06	1.23437e-05
cg26980692	20.3749	0.798644	0.242023	3.29987	0.000967298	0.0044601
cg12336540	52.8918	0.798376	0.146728	5.4412	5.29214e-08	8.89388e-07
cg16196812	42.7017	0.798338	0.124105	6.43274	1.25322e-10	4.49267e-09
cg18237405	12.2236	0.798227	0.333111	2.39628	0.0165623	0.0481837
cg16463460	52.9886	0.797644	0.108604	7.34448	2.06553e-13	1.54494e-11
cg09715672	18.3477	0.797527	0.293653	2.71589	0.00660988	0.0227793
cg04759439	17.1206	0.797111	0.309156	2.57835	0.00992741	0.0316304
cg08558873	12.1745	0.797042	0.386468	2.06238	0.0391719	0.09717
cg20163288	12.5038	0.79661	0.302341	2.6348	0.00841857	0.0277271
cg26525091	26.1236	0.796475	0.176345	4.51656	6.28511e-06	5.81793e-05
cg04688368	20.1165	0.795979	0.340999	2.33426	0.0195823	0.0552453
cg15748507	51.3177	0.795252	0.109562	7.25849	3.91449e-13	2.67976e-11
cg16606638	14.092	0.794584	0.303265	2.6201	0.00879052	0.0286638
cg24759821	13.4478	0.794502	0.308052	2.57911	0.00990547	0.0316104
cg04783231	21.5608	0.794421	0.244297	3.25186	0.00114651	0.00515099
cg00888479	19.5145	0.794038	0.260671	3.04613	0.00231811	0.00931317
cg25375764	31.6069	0.793938	0.23247	3.41522	0.000637294	0.00313524
cg24182328	18.6973	0.793834	0.240019	3.30739	0.000941708	0.00436021
cg26620157	32.1749	0.793699	0.254648	3.11685	0.00182796	0.0076351
cg16745616	15.3632	0.793609	0.310032	2.55977	0.0104742	0.0330681
cg12045829	28.6908	0.793524	0.2958	2.68263	0.00730452	0.0247854
cg05942574	21.9884	0.79193	0.282961	2.79873	0.00513044	0.0183759
cg13315147	38.0482	0.791892	0.300903	2.63172	0.00849537	0.0278841
cg19317715	57.4716	0.791012	0.115481	6.84971	7.40009e-12	3.53555e-10
cg20025656	33.2445	0.790635	0.185717	4.2572	2.07e-05	0.000163296
cg24800810	21.4328	0.789927	0.305085	2.58921	0.00961975	0.0308857
cg26174752	32.188	0.789804	0.218943	3.60735	0.000309339	0.00169375
cg01464985	15.6392	0.789227	0.254985	3.09519	0.00196684	0.00811449
cg19355190	29.4503	0.789219	0.25571	3.08639	0.00202603	0.0083162
cg23214764	12.8176	0.789089	0.223505	3.53052	0.00041475	0.00218027
cg14580567	13.9394	0.789028	0.236183	3.34075	0.00083553	0.00394241
cg19363546	12.2831	0.788688	0.326685	2.41422	0.0157692	0.0462763
cg18581445	16.5611	0.78848	0.242932	3.24568	0.00117169	0.00524275
cg14865868	15.3193	0.787889	0.280023	2.81366	0.00489809	0.0176322
cg22234962	37.4603	0.787576	0.194359	4.05217	5.07458e-05	0.000360551
cg00768439	18.611	0.786532	0.301993	2.60447	0.00920172	0.0297485
cg11368643	43.2164	0.7861	0.150932	5.20831	1.90571e-07	2.76215e-06
cg02676865	17.0351	0.785388	0.253822	3.09425	0.00197311	0.00813204
cg19235307	30.7388	0.785221	0.292273	2.6866	0.00721832	0.0245618
cg06621358	36.0411	0.784839	0.183539	4.27614	1.9016e-05	0.00015199
cg21030598	62.5801	0.784508	0.110932	7.07199	1.52728e-12	8.85457e-11
cg06710648	42.3234	0.784165	0.13847	5.66305	1.48708e-08	2.92636e-07
cg01870826	32.0978	0.783914	0.260579	3.00836	0.00262661	0.0103704
cg05385377	12.738	0.781716	0.310612	2.5167	0.011846	0.0365626
cg27009703	54.1831	0.781203	0.105663	7.39338	1.43147e-13	1.13367e-11
cg12164282	27.0455	0.780441	0.274546	2.84266	0.00447395	0.016366
cg10894453	30.2102	0.780009	0.302482	2.57869	0.00991746	0.0316236
cg12506971	12.4386	0.779949	0.268002	2.91024	0.00361156	0.0136201
cg14159672	59.7638	0.779509	0.251476	3.09974	0.00193693	0.00801288
cg12995941	19.4036	0.779454	0.35591	2.19003	0.0285218	0.0753596
cg10194829	21.176	0.779064	0.248666	3.13297	0.00173049	0.0072887
cg09754413	17.4667	0.778821	0.3304	2.35721	0.018413	0.0524348
cg27501458	22.1468	0.778734	0.225581	3.45213	0.000556183	0.00278828
cg02569613	19.4141	0.778564	0.249944	3.11495	0.00183977	0.00767384
cg12827555	40.5765	0.77849	0.15697	4.95949	7.06795e-07	8.59e-06
cg25186143	21.6407	0.778485	0.327196	2.37926	0.0173472	0.049916
cg22134325	55.3242	0.778215	0.117579	6.61864	3.62507e-11	1.49915e-09
cg11269533	21.0281	0.777939	0.204937	3.79599	0.000147057	0.00090131
cg19466563	65.4638	0.777729	0.092788	8.38178	5.2134e-17	8.77371e-15
cg10092957	22.7785	0.776069	0.277211	2.79956	0.00511726	0.0183395
cg06493994	32.1492	0.775797	0.191211	4.05729	4.96463e-05	0.000355325
cg09619146	51.5419	0.774937	0.119925	6.46185	1.03431e-10	3.81294e-09
cg20507276	42.5545	0.774143	0.210849	3.67155	0.00024108	0.00136951
cg01693350	54.4124	0.774039	0.14735	5.25308	1.49576e-07	2.23203e-06
cg22284975	12.9965	0.773731	0.234946	3.29323	0.000990422	0.00455271
cg10501065	13.8762	0.773589	0.33247	2.3268	0.0199761	0.0562124
cg01405761	24.4115	0.773346	0.269326	2.87142	0.00408637	0.0151236
cg04541293	26.0987	0.773225	0.205569	3.76139	0.000168971	0.00101286
cg12782180	60.8923	0.773141	0.110713	6.98326	2.88398e-12	1.58842e-10
cg20520888	43.9444	0.772678	0.152771	5.05775	4.2423e-07	5.53922e-06
cg22143352	72.6658	0.771999	0.0856051	9.01815	1.91296e-19	6.43869e-17
cg25782229	38.347	0.77191	0.200699	3.8461	0.000120011	0.000757384
cg19326876	11.6123	0.771814	0.343776	2.24511	0.0247613	0.0671365
cg18174542	25.1819	0.771572	0.232299	3.32147	0.00089546	0.00416998
cg22980351	46.3202	0.771531	0.164958	4.67713	2.90919e-06	2.95727e-05
cg26511321	53.1623	0.771474	0.123826	6.23031	4.65519e-10	1.43121e-08
cg26187237	14.4322	0.771417	0.307951	2.505	0.0122451	0.0376012
cg06638433	37.4187	0.768782	0.24285	3.16566	0.00154732	0.00664617
cg03491478	25.3177	0.768537	0.230762	3.33043	0.000867135	0.004064
cg25946758	18.5812	0.768535	0.235012	3.27019	0.00107474	0.00487373
cg09606564	34.7972	0.768515	0.18596	4.13268	3.5855e-05	0.00026475
cg01410472	12.8382	0.768502	0.313647	2.45022	0.014277	0.0425616
cg14009688	28.9561	0.768153	0.251605	3.05301	0.0022656	0.00913859
cg14189571	57.8079	0.767699	0.173545	4.42364	9.70521e-06	8.53396e-05
cg01431114	16.8614	0.766761	0.247609	3.09666	0.00195717	0.00808006
cg24995836	49.8388	0.766201	0.161705	4.73828	2.15541e-06	2.26318e-05
cg12061236	50.0667	0.765498	0.121248	6.31348	2.72828e-10	8.98332e-09
cg07965823	18.5163	0.763873	0.299638	2.54932	0.0107934	0.0338555
cg02055483	12.5615	0.763804	0.305034	2.504	0.0122799	0.0376889
cg00891541	69.1024	0.76334	0.131165	5.81968	5.89596e-09	1.28723e-07
cg22449114	40.9356	0.763005	0.139128	5.4842	4.15348e-08	7.24139e-07
cg14667273	17.6065	0.76254	0.257533	2.96094	0.003067	0.0118278
cg13665184	10.2361	0.760874	0.309578	2.45778	0.0139799	0.0418155
cg11529128	12.8497	0.760357	0.308955	2.46106	0.0138525	0.0415165
cg24642523	38.4073	0.759929	0.189063	4.01946	5.83328e-05	0.000406919
cg12571423	30.1789	0.759928	0.226945	3.34851	0.000812479	0.00385226
cg08370996	12.9445	0.759071	0.204778	3.70681	0.000209889	0.00121575
cg03679305	45.8657	0.758436	0.200534	3.78207	0.000155528	0.000945574
cg10447080	31.0895	0.758429	0.290643	2.60948	0.00906793	0.0294022
cg18137704	28.3298	0.757834	0.192456	3.93771	8.22646e-05	0.000546384
cg07601320	30.2283	0.757618	0.287507	2.63513	0.00841053	0.0277156
cg06791102	44.9635	0.756619	0.353976	2.13749	0.0325582	0.0841705
cg01100796	11.455	0.756181	0.26836	2.81779	0.0048356	0.017454
cg05073035	46.3689	0.756055	0.113898	6.63802	3.17927e-11	1.32382e-09
cg20798152	49.1495	0.754646	0.107883	6.99507	2.65135e-12	1.48733e-10
cg19740375	39.0955	0.754469	0.175699	4.2941	1.75401e-05	0.000141147
cg00615377	13.8003	0.7543	0.257222	2.93249	0.00336253	0.0128207
cg11584690	49.3976	0.754119	0.110279	6.83829	8.01417e-12	3.77851e-10
cg16708981	43.5501	0.753044	0.147983	5.08874	3.60453e-07	4.8045e-06
cg15262516	19.7202	0.752918	0.340766	2.20949	0.0271409	0.072104
cg27654142	15.0028	0.752698	0.283205	2.65778	0.00786566	0.026234
cg05200628	56.4625	0.752653	0.283967	2.65049	0.00803746	0.0267408
cg16510657	41.9942	0.752464	0.217461	3.46023	0.000539717	0.00272565
cg09511421	31.759	0.752263	0.217541	3.45802	0.000544152	0.00273816
cg24194775	58.1545	0.751779	0.170639	4.40566	1.05463e-05	9.13433e-05
cg18008766	26.204	0.750973	0.27548	2.72605	0.00640967	0.0221649
cg22176895	14.0426	0.750874	0.366131	2.05083	0.0402834	0.0992707
cg21992250	41.4855	0.750469	0.175011	4.28814	1.80177e-05	0.000144775
cg24169822	44.1473	0.750313	0.168624	4.44962	8.60237e-06	7.6587e-05
cg03521113	26.7782	0.750157	0.244001	3.0744	0.00210927	0.00860539
cg06497752	24.9852	0.749911	0.287669	2.60686	0.00913779	0.0295733
cg02724472	58.2631	0.748854	0.171844	4.35776	1.31401e-05	0.000110651
cg21487207	21.9737	0.74877	0.322308	2.32315	0.0201711	0.0566164
cg26163537	17.7101	0.74789	0.2585	2.89319	0.00381347	0.0142573
cg09254939	12.4226	0.747522	0.335086	2.23084	0.025692	0.0691185
cg20775959	19.8191	0.747506	0.294002	2.54252	0.0110056	0.0344143
cg04396791	50.7769	0.747228	0.116339	6.42283	1.3376e-10	4.76699e-09
cg02503850	22.1665	0.746758	0.248301	3.00748	0.00263426	0.0103904
cg04096767	45.0604	0.74617	0.130335	5.72501	1.0343e-08	2.12418e-07
cg03361068	15.3419	0.745176	0.325299	2.29074	0.0219782	0.0608292
cg15842276	53.6805	0.745039	0.103658	7.18745	6.60146e-13	4.27753e-11
cg19537511	56.2567	0.744885	0.0953655	7.81085	5.68032e-15	6.8147e-13
cg20557104	16.389	0.744757	0.321799	2.31435	0.0206483	0.0577734
cg09357097	23.3912	0.744718	0.29953	2.48629	0.0129083	0.0391405
cg26270746	21.23	0.744136	0.205382	3.62319	0.000290992	0.00160987
cg01830294	39.4957	0.74318	0.165863	4.48068	7.44058e-06	6.74602e-05
cg10009830	37.1471	0.742946	0.295543	2.51383	0.0119427	0.0368217
cg15747595	36.451	0.742924	0.221842	3.34888	0.000811381	0.00385096
cg26450866	18.6373	0.742899	0.300976	2.4683	0.0135756	0.0408177
cg12842316	47.5548	0.742874	0.194868	3.81218	0.000137745	0.000854177
cg24693053	26.909	0.742561	0.281151	2.64115	0.00826254	0.027332
cg18055007	35.7989	0.742239	0.31628	2.34677	0.0189367	0.053652
cg25902889	75.9837	0.741861	0.0780838	9.50084	2.08199e-21	9.34352e-19
cg08016363	13.4911	0.741496	0.343008	2.16175	0.0306377	0.0800942
cg03568064	15.0098	0.741197	0.306676	2.41687	0.0156544	0.0459842
cg18087477	66.4926	0.740848	0.0934405	7.92855	2.21718e-15	2.92017e-13
cg13337865	16.6371	0.740131	0.314522	2.35319	0.018613	0.0529175
cg01820777	14.6421	0.739185	0.311388	2.37384	0.0176041	0.0504634
cg05501584	18.033	0.738557	0.308582	2.39339	0.0166935	0.0484955
cg04995717	61.2697	0.738498	0.106518	6.93307	4.11801e-12	2.16948e-10
cg05442902	27.4099	0.737628	0.171681	4.29649	1.7352e-05	0.000140076
cg12864235	47.6838	0.736769	0.172259	4.27709	1.89351e-05	0.000151443
cg25832796	27.2215	0.736559	0.196005	3.75785	0.000171378	0.00102478
cg25802093	39.8681	0.736076	0.174616	4.2154	2.49333e-05	0.000193046
cg15582789	17.5647	0.735482	0.233122	3.15492	0.00160542	0.00684813
cg21542793	42.9889	0.732975	0.140277	5.22521	1.73959e-07	2.54573e-06
cg05485060	60.737	0.732666	0.126497	5.79197	6.95667e-09	1.49723e-07
cg04216597	18.8567	0.732112	0.268508	2.72659	0.00639922	0.0221351
cg24628744	54.0865	0.731981	0.142964	5.12005	3.05451e-07	4.16171e-06
cg08956138	35.2885	0.731625	0.180712	4.04856	5.15347e-05	0.000364847
cg22161476	30.1591	0.731537	0.313548	2.33309	0.0196432	0.0553655
cg12041387	33.8149	0.730282	0.246027	2.9683	0.00299455	0.0115806
cg25711779	35.6173	0.729979	0.194863	3.74612	0.000179593	0.00106569
cg10467022	24.5694	0.72981	0.217088	3.36182	0.000774308	0.00370921
cg11115702	16.4972	0.729777	0.239172	3.05126	0.00227883	0.00918582
cg04653021	17.6725	0.72887	0.241342	3.02007	0.00252717	0.0100267
cg06537230	32.2602	0.728462	0.16108	4.52235	6.11568e-06	5.67409e-05
cg25434223	22.121	0.727905	0.225504	3.2279	0.00124702	0.0055308
cg14519515	14.1567	0.727877	0.251235	2.89719	0.0037652	0.0140985
cg08373610	33.1571	0.727496	0.316039	2.30192	0.0213396	0.0593736
cg11981599	34.9298	0.725741	0.155949	4.65371	3.26009e-06	3.27279e-05
cg02838877	53.3615	0.724616	0.291139	2.4889	0.0128138	0.0389233
cg07572341	13.2441	0.723583	0.30789	2.35014	0.0187666	0.053279
cg04283392	15.1732	0.723366	0.259008	2.79284	0.0052248	0.0186477
cg12681402	23.0869	0.722618	0.324574	2.22636	0.0259904	0.0697453
cg25589890	12.2352	0.722309	0.338495	2.13389	0.0328521	0.0848149
cg08261094	21.4733	0.722139	0.255188	2.82984	0.0046572	0.0169427
cg03826976	31.0117	0.721915	0.228115	3.1647	0.00155242	0.00666099
cg02512226	49.1136	0.72145	0.16714	4.31643	1.58572e-05	0.000129791
cg11452221	32.0218	0.721315	0.224977	3.20617	0.00134515	0.00589483
cg11634198	38.9422	0.720727	0.146988	4.90332	9.42317e-07	1.09895e-05
cg20483374	32.3022	0.720273	0.21762	3.30977	0.000933715	0.00432817
cg11527279	19.8982	0.719916	0.303771	2.36993	0.0177913	0.0509279
cg08398233	38.911	0.719862	0.200732	3.58618	0.000335558	0.0018233
cg01044662	21.8593	0.719721	0.305887	2.3529	0.0186275	0.0529462
cg14289461	49.8196	0.719686	0.140912	5.10733	3.26742e-07	4.40392e-06
cg09191626	46.0451	0.71958	0.157491	4.56902	4.90019e-06	4.68631e-05
cg24256211	17.7513	0.719496	0.228328	3.15115	0.00162631	0.00691436
cg21697134	14.4653	0.719434	0.298801	2.40774	0.0160517	0.0469858
cg00585790	55.0141	0.717788	0.154144	4.65662	3.2144e-06	3.22959e-05
cg06526829	16.3854	0.717525	0.334736	2.14355	0.0320686	0.0831711
cg01471713	28.1605	0.717024	0.219217	3.27084	0.00107228	0.00486803
cg19475870	56.0919	0.716736	0.197397	3.63093	0.000282404	0.00156895
cg13906813	43.9956	0.716579	0.212353	3.37448	0.000739563	0.00357166
cg24399106	16.4206	0.716296	0.309982	2.31076	0.0208459	0.0582494
cg17861230	45.9171	0.716229	0.268753	2.665	0.00769873	0.0257766
cg00231644	16.4871	0.715599	0.267349	2.67665	0.00743614	0.0251125
cg26509022	20.5689	0.715157	0.340396	2.10096	0.0356448	0.0902344
cg03724463	24.2532	0.714843	0.201998	3.53886	0.000401855	0.00212354
cg03742003	21.2045	0.71308	0.248915	2.86475	0.00417333	0.0154031
cg25999015	12.6083	0.712971	0.324537	2.19689	0.0280283	0.0741041
cg10313673	13.7179	0.712752	0.275652	2.5857	0.00971818	0.0311192
cg21301440	50.413	0.712441	0.110486	6.44824	1.13154e-10	4.12979e-09
cg14870461	10.409	0.712422	0.279292	2.55082	0.0107471	0.0337191
cg03001305	52.4578	0.71143	0.169442	4.19866	2.68494e-05	0.000206092
cg18081258	55.4422	0.711424	0.1075	6.61788	3.64383e-11	1.50178e-09
cg25635500	33.866	0.71097	0.176927	4.01845	5.8583e-05	0.000408195
cg13488201	39.2822	0.710652	0.155486	4.57052	4.86506e-06	4.66008e-05
cg12937434	52.5397	0.710583	0.15078	4.7127	2.44453e-06	2.53166e-05
cg20979799	22.811	0.709559	0.245518	2.89005	0.0038518	0.0143784
cg18275051	25.9777	0.708644	0.25019	2.83242	0.00461976	0.0168404
cg02489552	44.3014	0.707814	0.127067	5.57039	2.54177e-08	4.69491e-07
cg07112154	16.2782	0.707587	0.328757	2.15231	0.0313727	0.0816283
cg12884406	23.687	0.707416	0.197625	3.57958	0.000344148	0.00186329
cg26632776	13.1907	0.707041	0.282943	2.49888	0.0124588	0.0380931
cg06818777	44.5415	0.706476	0.145971	4.83982	1.29954e-06	1.44996e-05
cg18239753	14.8084	0.706264	0.297075	2.37739	0.0174356	0.0501003
cg17252960	22.0716	0.705411	0.294761	2.39316	0.0167037	0.0485021
cg11397854	14.1241	0.705352	0.219046	3.22011	0.00128142	0.00566058
cg00546491	37.379	0.704503	0.156083	4.51365	6.37219e-06	5.88132e-05
cg04764624	36.254	0.704482	0.130568	5.3955	6.83312e-08	1.11737e-06
cg24019564	38.0202	0.70426	0.153641	4.58381	4.56584e-06	4.41534e-05
cg15457899	26.7946	0.703793	0.23574	2.98546	0.00283152	0.0110249
cg11673092	17.113	0.703352	0.273796	2.56889	0.0102025	0.0323296
cg21557231	58.4665	0.703316	0.192918	3.64567	0.000266696	0.00149195
cg23282559	14.0572	0.703105	0.317631	2.21359	0.0268568	0.0714904
cg17398595	35.2273	0.702235	0.175874	3.99282	6.52919e-05	0.000447843
cg01400401	17.8676	0.701749	0.311383	2.25366	0.0242178	0.0659283
cg09243021	40.3901	0.700905	0.18698	3.74856	0.000177851	0.00105794
cg02620013	39.1817	0.700664	0.187204	3.74278	0.000181993	0.00107781
cg03355526	38.7233	0.700647	0.182304	3.84328	0.000121398	0.000765739
cg05250458	38.6158	0.700448	0.210725	3.32399	0.00088739	0.00413834
cg03856723	13.6523	0.700145	0.213266	3.28296	0.00102722	0.0046987
cg07642638	27.0451	0.700025	0.242014	2.89249	0.00382199	0.0142813
cg00333528	44.5545	0.699925	0.118136	5.92472	3.12821e-09	7.38879e-08
cg16408970	30.0976	0.699466	0.196412	3.56122	0.000369129	0.00197559
cg24968336	12.3879	0.699449	0.300915	2.32441	0.0201037	0.0564795
cg13870494	61.1073	0.699078	0.124639	5.60884	2.0369e-08	3.86246e-07
cg26401870	22.0364	0.698962	0.228259	3.06214	0.00219761	0.00891181
cg27104271	11.9309	0.698572	0.271525	2.57277	0.0100887	0.0320348
cg04925864	21.9403	0.697843	0.205175	3.40121	0.000670889	0.00328451
cg17470697	8.95862	0.697585	0.315819	2.20881	0.0271878	0.072197
cg16248277	17.9643	0.697503	0.292418	2.38529	0.0170656	0.0493753
cg23037133	17.0283	0.696996	0.282493	2.46731	0.0136134	0.0409111
cg05998983	71.0785	0.695771	0.282427	2.46355	0.0137569	0.041281
cg18125479	8.66323	0.695704	0.279788	2.48653	0.0128994	0.0391405
cg19008649	13.5717	0.694924	0.256167	2.71278	0.0066721	0.022948
cg24030449	20.5002	0.694587	0.275383	2.52226	0.0116603	0.0360887
cg10862535	54.9768	0.694236	0.110229	6.29812	3.01278e-10	9.7349e-09
cg14331163	13.8276	0.694169	0.307431	2.25797	0.0239476	0.0653101
cg10692870	12.6407	0.694074	0.318244	2.18095	0.0291872	0.0767995
cg26219051	34.6282	0.693997	0.205389	3.37894	0.000727669	0.00352264
cg10556064	66.6438	0.693077	0.12718	5.44957	5.04912e-08	8.5393e-07
cg10240853	16.1867	0.692469	0.284686	2.43239	0.0149995	0.0443561
cg19007731	48.9067	0.691915	0.101835	6.79446	1.08722e-11	4.95259e-10
cg13301003	50.0449	0.691062	0.125836	5.49176	3.97939e-08	6.97804e-07
cg19713460	33.4866	0.690694	0.181135	3.81314	0.000137211	0.00085217
cg07452799	10.9031	0.690162	0.222826	3.09731	0.00195283	0.00806492
cg07168556	55.0593	0.689643	0.128765	5.35581	8.5173e-08	1.36333e-06
cg06432655	45.9947	0.688984	0.142638	4.8303	1.36325e-06	1.50442e-05
cg20229788	28.2415	0.688751	0.257311	2.67673	0.00743449	0.0251125
cg22794078	12.1386	0.688411	0.251123	2.74133	0.00611919	0.0213248
cg21440587	40.6428	0.686968	0.124886	5.50076	3.78165e-08	6.7188e-07
cg25148589	36.0084	0.685877	0.201183	3.40922	0.00065149	0.00319729
cg19959519	9.50435	0.685862	0.236678	2.89787	0.00375705	0.0140724
cg20937139	13.5655	0.685057	0.290118	2.36131	0.0182106	0.0519195
cg21229859	12.7188	0.684077	0.320636	2.1335	0.0328838	0.0848674
cg20083676	40.2236	0.683806	0.164215	4.16409	3.126e-05	0.000235705
cg19734228	11.5275	0.683571	0.277409	2.46413	0.0137347	0.0412245
cg04775502	12.0567	0.683149	0.259089	2.63673	0.00837093	0.0276302
cg00386408	23.0559	0.682415	0.238749	2.8583	0.00425922	0.0156771
cg07917796	11.6923	0.68166	0.259339	2.62845	0.00857747	0.0280749
cg09786257	42.1631	0.681558	0.146158	4.66316	3.11397e-06	3.13649e-05
cg18755783	10.1614	0.68101	0.33196	2.05148	0.0402199	0.0991748
cg02590345	13.7685	0.680672	0.241428	2.81936	0.00481196	0.0173945
cg19969873	12.3955	0.680426	0.326815	2.08199	0.0373432	0.0937022
cg20051033	15.7738	0.680317	0.301579	2.25585	0.0240798	0.0656263
cg20588045	25.0725	0.680296	0.212686	3.19859	0.00138101	0.00602147
cg09144422	11.7896	0.680093	0.274859	2.47433	0.0133487	0.0402754
cg00158308	25.7252	0.68002	0.257099	2.64498	0.00816962	0.0270912
cg02364642	28.209	0.67894	0.202767	3.34838	0.000812843	0.00385226
cg00459975	10.8886	0.678834	0.28812	2.35608	0.018469	0.0525697
cg14089692	14.8894	0.678097	0.283335	2.39327	0.0166989	0.0484996
cg20011794	10.179	0.67781	0.30044	2.25606	0.0240669	0.065606
cg24576425	21.2992	0.677522	0.234575	2.88829	0.00387341	0.0144413
cg17685628	18.2174	0.677429	0.212088	3.19409	0.00140273	0.0061052
cg14166009	48.2069	0.67738	0.179578	3.77206	0.000161905	0.000978455
cg26499611	15.3428	0.676883	0.229965	2.94342	0.00324606	0.0124234
cg24178740	45.3581	0.675721	0.102139	6.61568	3.69854e-11	1.51916e-09
cg23964386	26.9328	0.675377	0.19912	3.39182	0.000694301	0.00338273
cg23337382	13.1515	0.674789	0.207614	3.25021	0.00115321	0.00517342
cg11630242	27.3928	0.67443	0.318885	2.11496	0.034433	0.0878552
cg00350296	40.9234	0.67396	0.172991	3.89593	9.78231e-05	0.00063583
cg16158807	12.836	0.673895	0.312814	2.1543	0.0312163	0.0812738
cg17031727	31.6069	0.673703	0.238026	2.83038	0.00464934	0.0169279
cg26701826	57.7262	0.672351	0.0978946	6.86812	6.50556e-12	3.20438e-10
cg07177300	14.7545	0.672338	0.290769	2.31228	0.0207625	0.0580613
cg15584813	32.1825	0.672233	0.216438	3.1059	0.00189703	0.00787473
cg20006825	18.6246	0.67104	0.215345	3.11611	0.00183252	0.00764886
cg27648946	16.5195	0.670692	0.291343	2.30207	0.0213314	0.0593643
cg07293947	9.93598	0.670362	0.277854	2.41264	0.0158374	0.0464205
cg07935568	24.0722	0.670264	0.254789	2.63066	0.00852188	0.0279533
cg24673765	41.8493	0.670125	0.116583	5.74804	9.02819e-09	1.89921e-07
cg22171829	23.1258	0.669552	0.212116	3.15653	0.00159657	0.00681664
cg04457979	43.3776	0.669314	0.19431	3.44457	0.000571963	0.00286029
cg00107187	31.9779	0.668757	0.199194	3.35731	0.000787057	0.00376352
cg13673514	41.2048	0.668398	0.154359	4.33015	1.49011e-05	0.000123415
cg27574244	11.4068	0.667942	0.301433	2.21589	0.0266988	0.0711323
cg03454353	23.3939	0.667867	0.271836	2.45687	0.0140154	0.0418905
cg17606785	21.524	0.667695	0.241893	2.76029	0.00577495	0.0203062
cg11656547	18.6505	0.667559	0.206955	3.22563	0.00125696	0.00557082
cg03714916	14.9297	0.667062	0.224877	2.96634	0.00301366	0.0116443
cg23141855	10.7052	0.666785	0.294351	2.26527	0.0234961	0.0643249
cg11521965	24.9419	0.66664	0.206773	3.22401	0.00126407	0.00559617
cg14329157	23.5742	0.66572	0.231358	2.87745	0.00400907	0.0148738
cg21184495	13.1235	0.664148	0.307047	2.16302	0.0305395	0.079872
cg05380982	20.7883	0.663802	0.215475	3.08065	0.00206552	0.00846683
cg18771300	48.9931	0.662684	0.133489	4.96433	6.89389e-07	8.46335e-06
cg06339657	42.3838	0.662618	0.133845	4.95062	7.39789e-07	8.91943e-06
cg11952714	14.3075	0.66247	0.247659	2.67493	0.0074744	0.0251996
cg04513422	28.082	0.662103	0.254375	2.60286	0.00924508	0.0298568
cg01657207	18.5716	0.662014	0.297361	2.2263	0.0259941	0.0697453
cg15242570	16.2481	0.661768	0.234785	2.81862	0.00482312	0.0174223
cg09863772	28.3047	0.66118	0.189683	3.48571	0.000490829	0.00251368
cg11678767	22.1126	0.660592	0.309936	2.13138	0.0330579	0.0850994
cg17952262	36.576	0.660448	0.180544	3.65811	0.000254085	0.00143064
cg19868691	20.7987	0.659781	0.22506	2.93158	0.0033724	0.0128461
cg17234150	18.7319	0.659569	0.31986	2.06206	0.0392022	0.0971993
cg05607401	47.4198	0.657691	0.191875	3.42771	0.000608689	0.00301533
cg15703690	17.6694	0.657581	0.264697	2.48428	0.0129815	0.0392654
cg19403377	25.2049	0.656759	0.238917	2.7489	0.00597954	0.0209284
cg27247832	16.2875	0.656581	0.250873	2.61718	0.00886598	0.0288709
cg24454143	31.2633	0.655912	0.189619	3.4591	0.000541983	0.00273065
cg15352315	16.5577	0.655329	0.222766	2.94178	0.00326332	0.0124855
cg15626350	47.3783	0.653466	0.162875	4.01208	6.01866e-05	0.000418404
cg03945800	22.9357	0.652526	0.230969	2.82517	0.00472559	0.017154
cg13348944	53.7182	0.651246	0.109352	5.95552	2.59248e-09	6.22041e-08
cg00318573	31.3711	0.65051	0.200924	3.23759	0.00120545	0.00537396
cg10453365	19.819	0.650457	0.290427	2.23966	0.025113	0.067832
cg09971646	42.5874	0.650101	0.15428	4.21377	2.51146e-05	0.000194201
cg22459146	42.6243	0.650062	0.126867	5.12397	2.99173e-07	4.09958e-06
cg16361890	60.2482	0.649907	0.0865731	7.50703	6.04846e-14	5.23494e-12
cg11318251	49.6817	0.648749	0.156214	4.15297	3.28193e-05	0.000245476
cg22670329	45.7634	0.648184	0.144323	4.4912	7.08244e-06	6.48172e-05
cg24975222	12.4394	0.647487	0.302545	2.14014	0.0323438	0.0837594
cg26677448	19.9784	0.647145	0.299823	2.15842	0.0308949	0.0806797
cg01484156	74.5623	0.646907	0.157384	4.11038	3.95004e-05	0.000290076
cg26320696	14.7975	0.646788	0.205559	3.14648	0.0016525	0.00700363
cg20019546	38.9907	0.646754	0.146099	4.42681	9.56387e-06	8.42511e-05
cg07189381	24.4901	0.646498	0.231114	2.79732	0.00515292	0.0184346
cg26556719	26.301	0.646195	0.264249	2.4454	0.014469	0.0430552
cg17105014	45.648	0.645849	0.199112	3.24365	0.00118011	0.00527457
cg03875195	30.2028	0.645475	0.205368	3.14302	0.00167215	0.00706977
cg07435592	12.87	0.643889	0.241104	2.67059	0.00757191	0.0254363
cg14916079	33.1094	0.643882	0.254701	2.52799	0.0114716	0.0356414
cg03251079	13.7602	0.643581	0.243962	2.63803	0.00833882	0.0275467
cg09688546	16.4254	0.643536	0.244209	2.63518	0.00840919	0.0277156
cg23273333	13.196	0.643147	0.31155	2.06435	0.0389846	0.096838
cg24956866	28.8647	0.64248	0.209957	3.06006	0.00221292	0.00895591
cg10057295	18.9468	0.642456	0.197093	3.25965	0.00111548	0.00503587
cg26607785	28.2154	0.64181	0.226647	2.83176	0.00462927	0.016865
cg15800421	13.2915	0.641567	0.234909	2.73113	0.00631181	0.0218765
cg05764376	10.6485	0.641464	0.274033	2.34083	0.0192409	0.0544397
cg07215749	9.08854	0.640154	0.290553	2.20323	0.0275786	0.0731066
cg17301902	15.2821	0.639431	0.242795	2.63362	0.00844796	0.0278087
cg16831889	71.105	0.63861	0.101169	6.31231	2.74899e-10	9.02695e-09
cg20786074	27.0261	0.638428	0.237707	2.68578	0.00723607	0.0246152
cg21655480	36.1461	0.637335	0.288109	2.21213	0.0269576	0.0717109
cg00090147	26.2426	0.63672	0.209873	3.03384	0.00241463	0.009635
cg03928182	23.6878	0.636052	0.177704	3.57927	0.000344553	0.00186381
cg19616230	14.727	0.636003	0.230395	2.76049	0.00577151	0.0203
cg12089439	16.4567	0.636	0.286985	2.21614	0.026682	0.0711323
cg25681177	20.3926	0.635297	0.222679	2.85297	0.00433123	0.0159035
cg14775560	14.1688	0.634935	0.279295	2.27334	0.0230054	0.0632268
cg18838701	38.0884	0.634887	0.174539	3.63752	0.000275278	0.00153641
cg17166812	33.2324	0.634405	0.131894	4.80997	1.50952e-06	1.64338e-05
cg07389922	10.1623	0.634325	0.309053	2.05248	0.0401234	0.0989769
cg02257405	51.854	0.633299	0.105078	6.02695	1.67085e-09	4.26225e-08
cg18328334	32.1395	0.633285	0.182244	3.47494	0.000510976	0.00259929
cg17838626	10.4345	0.6328	0.289362	2.18688	0.0287514	0.0758833
cg00548268	51.5583	0.632438	0.138183	4.57683	4.72067e-06	4.54693e-05
cg16797831	28.6723	0.631942	0.252202	2.5057	0.012221	0.0375366
cg11195662	12.3073	0.631802	0.264325	2.39025	0.016837	0.0488189
cg06379754	14.3853	0.631627	0.26681	2.36733	0.0179169	0.0512148
cg21019522	45.3929	0.630974	0.119936	5.26093	1.43331e-07	2.15476e-06
cg17509612	30.1646	0.630614	0.192831	3.27029	0.00107436	0.00487373
cg13969584	18.3546	0.630585	0.293566	2.14802	0.0317123	0.0823351
cg15988232	60.184	0.630025	0.0886626	7.10587	1.19568e-12	7.3172e-11
cg13067215	15.4952	0.629552	0.230722	2.72862	0.00636	0.0220246
cg14100184	27.2725	0.628633	0.211405	2.97359	0.00294335	0.0114054
cg08917718	12.1694	0.628497	0.236241	2.66041	0.00780454	0.0260732
cg20406482	32.7039	0.628208	0.250627	2.50655	0.0121916	0.0374652
cg17639046	16.3014	0.628031	0.305428	2.05624	0.0397599	0.0982402
cg07242414	14.1261	0.628017	0.229315	2.73867	0.00616888	0.0214856
cg08896945	17.3032	0.627993	0.287333	2.18559	0.0288453	0.0760816
cg11566244	17.3542	0.627811	0.220858	2.8426	0.00447474	0.016366
cg20566118	10.4239	0.627793	0.297606	2.10948	0.0349036	0.0887756
cg16632715	30.3317	0.626265	0.187925	3.33252	0.000860641	0.0040417
cg09107315	39.8469	0.624465	0.162709	3.83793	0.000124078	0.000780206
cg08081725	11.8362	0.623683	0.239587	2.60316	0.00923682	0.029846
cg16898420	13.2571	0.622989	0.264036	2.35948	0.0183003	0.0521631
cg23641145	11.8633	0.622832	0.23767	2.62057	0.0087782	0.0286314
cg08005849	40.1897	0.622769	0.20744	3.00216	0.00268072	0.0105489
cg27337148	30.9904	0.622262	0.181591	3.42672	0.000610918	0.0030239
cg22631938	46.3495	0.622013	0.138487	4.4915	7.07225e-06	6.48172e-05
cg10202457	18.7877	0.621315	0.257303	2.41473	0.0157471	0.0462339
cg26385222	40.9635	0.620952	0.170566	3.64055	0.00027206	0.00152055
cg23780947	37.5615	0.620668	0.21349	2.90724	0.00364632	0.0137383
cg02860342	39.646	0.619712	0.144594	4.28586	1.8203e-05	0.00014607
cg13369981	18.7563	0.619416	0.300989	2.05793	0.0395966	0.0979768
cg03109047	10.098	0.617558	0.253637	2.43481	0.0148996	0.0440983
cg02260587	32.5974	0.617541	0.274594	2.24892	0.0245176	0.0665502
cg20051589	23.3103	0.617479	0.265501	2.32571	0.0200341	0.0563363
cg00673191	37.9784	0.61687	0.218769	2.81973	0.0048064	0.0173796
cg16826718	16.0613	0.616635	0.223367	2.76064	0.00576881	0.0202964
cg26049501	10.616	0.616122	0.272202	2.26348	0.0236063	0.0645538
cg20622056	43.5842	0.616117	0.20883	2.95033	0.00317436	0.0121798
cg16984944	15.1371	0.615446	0.279615	2.20105	0.0277324	0.073482
cg18972811	18.0804	0.615297	0.213023	2.8884	0.00387204	0.0144406
cg23047271	47.8025	0.615034	0.193491	3.17862	0.00147976	0.00640367
cg02456292	19.0397	0.61275	0.185092	3.31052	0.000931221	0.00431826
cg08900043	29.0493	0.611708	0.272933	2.24124	0.0250105	0.0676155
cg15446391	59.3322	0.611497	0.0877079	6.97197	3.12529e-12	1.71354e-10
cg12696750	11.8748	0.611312	0.294427	2.07628	0.0378681	0.0948034
cg00498305	31.0214	0.611234	0.168514	3.62721	0.000286504	0.00158809
cg14407437	32.4883	0.610489	0.26361	2.31588	0.0205646	0.0575875
cg11953334	18.1194	0.610178	0.249811	2.44255	0.0145837	0.0433115
cg01971122	21.054	0.610046	0.203046	3.00448	0.00266039	0.0104832
cg20579480	51.3715	0.608752	0.145227	4.19172	2.7685e-05	0.000211537
cg16517394	49.4372	0.607843	0.122404	4.96588	6.83905e-07	8.41307e-06
cg25250358	20.8137	0.606186	0.21236	2.85453	0.00431012	0.0158452
cg08812936	42.0175	0.604998	0.193012	3.1345	0.00172144	0.00725774
cg00995520	62.5965	0.604057	0.121153	4.98588	6.16798e-07	7.71284e-06
cg07185695	20.9799	0.603554	0.281905	2.14099	0.032275	0.0836526
cg18433694	65.4629	0.603226	0.293783	2.0533	0.0400432	0.0988396
cg14892768	34.0001	0.602683	0.201645	2.98883	0.00280045	0.0109176
cg25854162	23.6315	0.602595	0.255181	2.36144	0.0182041	0.0519195
cg03118854	29.631	0.602248	0.16203	3.71689	0.000201692	0.00117835
cg21280510	45.3352	0.602149	0.13211	4.55793	5.16608e-06	4.89807e-05
cg21279955	21.2567	0.601191	0.222315	2.70423	0.00684635	0.023474
cg00853068	33.8658	0.600506	0.173585	3.45942	0.000541331	0.00272962
cg19778698	15.0437	0.600456	0.231976	2.58844	0.00964112	0.0309297
cg06268694	23.0971	0.600159	0.263951	2.27376	0.0229807	0.0631996
cg08130265	60.4127	0.599412	0.12193	4.91603	8.8317e-07	1.04256e-05
cg10866709	22.2889	0.599249	0.251281	2.38478	0.0170893	0.0493967
cg22282672	15.8237	0.599059	0.263172	2.27631	0.0228276	0.0628642
cg16749930	47.8711	0.598152	0.115501	5.17875	2.23383e-07	3.17692e-06
cg15640375	19.8648	0.597905	0.229448	2.60584	0.00916502	0.0296456
cg03860890	13.6371	0.597528	0.264538	2.25876	0.0238986	0.0652058
cg19219366	9.5789	0.595693	0.213552	2.78946	0.00527963	0.0188267
cg15322932	12.9259	0.59545	0.250532	2.37675	0.0174661	0.0501626
cg05072951	8.72526	0.595085	0.278965	2.13319	0.0329093	0.0849151
cg20907471	23.8154	0.59506	0.21738	2.73742	0.00619241	0.0215428
cg23713520	24.1773	0.594565	0.244932	2.42746	0.0152048	0.0448483
cg15361750	60.6704	0.594375	0.229349	2.59157	0.00955385	0.0307275
cg19404582	40.701	0.594085	0.140045	4.24211	2.21429e-05	0.000173212
cg05782445	40.6736	0.593888	0.110928	5.3538	8.61282e-08	1.37499e-06
cg05421673	10.2608	0.593268	0.221071	2.68361	0.00728321	0.0247478
cg21428681	23.6938	0.593226	0.232532	2.55116	0.0107365	0.0337033
cg06564900	12.2059	0.593058	0.278286	2.13111	0.0330804	0.0851212
cg23191950	46.8661	0.592638	0.116961	5.06697	4.04196e-07	5.30048e-06
cg12876594	49.1657	0.591721	0.176756	3.34768	0.000814919	0.00385868
cg12025941	13.9851	0.591532	0.282485	2.09403	0.0362572	0.0915267
cg21494776	23.1735	0.591378	0.245614	2.40775	0.0160513	0.0469858
cg15518950	34.3118	0.591341	0.189949	3.11315	0.00185102	0.00771013
cg20126106	17.5044	0.591269	0.256557	2.30463	0.0211871	0.0590578
cg07031996	13.2771	0.59125	0.281363	2.10137	0.0356081	0.0902116
cg03743584	31.8875	0.591026	0.144945	4.07758	4.55068e-05	0.000329197
cg01546563	35.5912	0.590971	0.171118	3.45359	0.000553168	0.00277637
cg10057065	29.4648	0.590761	0.221565	2.66632	0.00766877	0.0257118
cg10756887	41.5126	0.590193	0.155039	3.80675	0.000140806	0.000870038
cg05890019	13.3197	0.589546	0.206349	2.85703	0.0042762	0.0157348
cg10617171	10.5995	0.589012	0.252076	2.33664	0.0194577	0.054945
cg23320056	12.892	0.588667	0.247544	2.37803	0.0174056	0.0500484
cg19928450	25.597	0.588473	0.200674	2.93249	0.00336256	0.0128207
cg15796978	16.8558	0.588377	0.285625	2.05996	0.0394023	0.0975956
cg24495017	32.378	0.587716	0.171811	3.4207	0.000624599	0.0030828
cg24713204	39.1307	0.58645	0.146783	3.99534	6.46015e-05	0.000444002
cg09325101	47.2539	0.586193	0.191838	3.05566	0.00224564	0.0090671
cg16604516	28.6192	0.586162	0.17052	3.4375	0.000587101	0.00292152
cg21504624	40.2115	0.585899	0.108235	5.41321	6.19051e-08	1.01778e-06
cg15522957	52.8739	0.583128	0.0971892	5.99992	1.97411e-09	4.95243e-08
cg03143849	52.0403	0.58179	0.197056	2.95241	0.00315306	0.0121134
cg27040030	16.4049	0.581611	0.233998	2.48554	0.0129356	0.0391949
cg11484576	63.8559	0.581105	0.105718	5.49675	3.86858e-08	6.8537e-07
cg02510853	58.2017	0.580145	0.0910019	6.37509	1.82857e-10	6.36688e-09
cg13202751	35.187	0.579604	0.156346	3.70718	0.000209577	0.00121505
cg11102782	20.4169	0.578773	0.221325	2.61504	0.00892169	0.0289979
cg18533225	62.8658	0.57806	0.0935505	6.17912	6.4458e-10	1.88482e-08
cg14605021	24.5371	0.578038	0.207246	2.78914	0.00528487	0.0188359
cg17347253	69.0324	0.578003	0.0816279	7.08096	1.43163e-12	8.4422e-11
cg10994430	15.9719	0.577614	0.242295	2.38393	0.017129	0.0494381
cg24333473	32.6222	0.577573	0.196683	2.93656	0.00331869	0.0126734
cg11255163	9.18621	0.576418	0.245541	2.34754	0.0188978	0.0536009
cg18919097	39.8656	0.575691	0.177137	3.24998	0.00115412	0.00517562
cg02305261	23.2258	0.575606	0.185242	3.10732	0.0018879	0.0078448
cg17428423	16.6274	0.575461	0.23694	2.42872	0.0151521	0.0447147
cg06051662	28.5284	0.573596	0.26881	2.13383	0.0328564	0.0848149
cg13084335	21.2792	0.57359	0.226031	2.53766	0.0111596	0.034806
cg12163132	48.1251	0.572143	0.112571	5.08251	3.72482e-07	4.93804e-06
cg02847500	44.427	0.571818	0.200047	2.85842	0.00425762	0.0156759
cg27120999	56.3087	0.571769	0.117125	4.88171	1.05171e-06	1.21252e-05
cg03763616	20.2923	0.570345	0.267453	2.1325	0.0329655	0.0849699
cg24362016	37.9969	0.570063	0.153626	3.71071	0.000206676	0.00120225
cg24646414	45.6303	0.570028	0.134998	4.2225	2.41609e-05	0.000187545
cg06980380	10.311	0.56974	0.275861	2.06532	0.0388931	0.0966307
cg03543593	32.9909	0.569524	0.227464	2.5038	0.0122869	0.0376926
cg09837361	11.2065	0.569319	0.233711	2.43599	0.014851	0.0439759
cg00932276	31.3195	0.569021	0.276456	2.05827	0.0395643	0.0979168
cg05164634	30.1242	0.56898	0.267166	2.12969	0.0331974	0.0853496
cg16785344	8.97301	0.568518	0.213582	2.66183	0.00777174	0.0259995
cg03160135	26.9341	0.568328	0.223733	2.5402	0.0110788	0.0345983
cg21880903	63.0686	0.568204	0.138443	4.10425	4.05626e-05	0.000297336
cg04080057	45.5755	0.568063	0.126531	4.48951	7.13862e-06	6.51516e-05
cg27060381	18.0277	0.567382	0.227603	2.49285	0.0126721	0.0385992
cg27118825	38.8661	0.564555	0.130405	4.32924	1.49625e-05	0.000123755
cg24659201	12.8437	0.56412	0.19277	2.92639	0.00342917	0.0130051
cg01269795	25.3574	0.562764	0.180543	3.11706	0.00182661	0.00763209
cg10942056	55.973	0.562456	0.146759	3.8325	0.000126846	0.000793084
cg23656386	17.8864	0.561569	0.237342	2.36607	0.0179779	0.0513405
cg26293512	47.7261	0.561543	0.130983	4.28715	1.80977e-05	0.000145321
cg11530960	16.5001	0.56097	0.258872	2.16697	0.0302368	0.0791658
cg05294243	23.6149	0.56075	0.207458	2.70295	0.00687261	0.023547
cg15127733	55.9777	0.560162	0.0935377	5.98862	2.11635e-09	5.24414e-08
cg21516478	11.2927	0.560043	0.244364	2.29184	0.0219148	0.0606874
cg19601328	60.3929	0.559987	0.122396	4.57521	4.75752e-06	4.57515e-05
cg00666746	31.3835	0.559717	0.131558	4.25454	2.09478e-05	0.000165041
cg21949305	69.955	0.559431	0.100844	5.54748	2.89821e-08	5.27291e-07
cg08665772	42.4334	0.558908	0.156672	3.56738	0.000360565	0.00193832
cg07737781	17.1841	0.558569	0.210828	2.64941	0.00806322	0.0267677
cg25657834	13.2871	0.556005	0.270092	2.05858	0.0395348	0.0978638
cg04383274	10.1334	0.555969	0.250899	2.21591	0.0266979	0.0711323
cg26279025	36.0784	0.555448	0.17202	3.22898	0.00124232	0.00551399
cg11025793	18.2637	0.554893	0.234852	2.36274	0.0181404	0.051756
cg27553955	39.631	0.553848	0.139833	3.96078	7.47038e-05	0.000503441
cg06327515	35.0965	0.553557	0.173214	3.1958	0.00139444	0.00607785
cg24417499	33.5863	0.552968	0.19242	2.87375	0.00405628	0.0150305
cg15701111	74.1712	0.552705	0.0708443	7.80169	6.1082e-15	7.18573e-13
cg04317399	44.9678	0.552315	0.15391	3.58856	0.00033251	0.00180917
cg19256236	20.1951	0.552007	0.244112	2.26128	0.0237417	0.0648619
cg16714091	36.6927	0.551542	0.21297	2.58977	0.00960397	0.0308514
cg17296078	25.0039	0.551321	0.196375	2.8075	0.00499284	0.0179307
cg14974772	21.5529	0.551221	0.225978	2.43927	0.0147169	0.0436323
cg23843812	13.933	0.550831	0.202846	2.71551	0.00661729	0.0227919
cg17791651	46.9924	0.550803	0.122688	4.48946	7.14049e-06	6.51516e-05
cg10193817	13.7715	0.55078	0.245428	2.24417	0.0248218	0.0672102
cg08380205	20.3747	0.550688	0.226986	2.42609	0.0152626	0.0449951
cg17729667	19.7731	0.550677	0.253771	2.16998	0.0300086	0.0786534
cg02149446	45.9879	0.550298	0.16066	3.42523	0.000614289	0.00303901
cg17810944	16.6505	0.550269	0.265522	2.0724	0.038228	0.0954873
cg22030890	13.4225	0.550249	0.181614	3.02977	0.00244739	0.0097489
cg20615832	46.8362	0.549976	0.159378	3.45076	0.00055902	0.00280018
cg27091787	70.5878	0.549426	0.18018	3.04932	0.00229361	0.00923309
cg15125472	31.6494	0.548398	0.193566	2.83314	0.00460936	0.0168076
cg11738543	32.7741	0.54791	0.240712	2.2762	0.022834	0.0628675
cg04582938	36.9163	0.545936	0.136364	4.00351	6.24101e-05	0.000431634
cg04747322	39.2451	0.545708	0.233323	2.33885	0.0193431	0.054685
cg02084087	50.4335	0.545311	0.164779	3.30935	0.000935144	0.00433313
cg24623694	35.3118	0.54519	0.144939	3.76152	0.000168887	0.00101286
cg15517609	39.7879	0.544525	0.170634	3.19119	0.00141688	0.00616235
cg06041363	21.0665	0.543833	0.225153	2.4154	0.0157181	0.04616
cg15468095	22.9261	0.543726	0.256526	2.11957	0.0340421	0.0869677
cg22233974	52.6244	0.541399	0.129621	4.17677	2.95677e-05	0.0002242
cg11614809	34.898	0.540777	0.245707	2.2009	0.0277429	0.0734938
cg03032025	63.3195	0.540467	0.133295	4.05468	5.02037e-05	0.000358045
cg06187947	14.836	0.540439	0.186206	2.90238	0.00370345	0.0139189
cg22472290	48.1782	0.539943	0.162121	3.33049	0.000866933	0.004064
cg03866607	52.0132	0.539794	0.0968305	5.57462	2.48065e-08	4.59602e-07
cg20442697	59.7734	0.538762	0.14591	3.69243	0.000222124	0.0012774
cg21035142	26.0576	0.538439	0.249178	2.16086	0.0307059	0.0802379
cg15674997	41.0926	0.537945	0.126102	4.26596	1.9904e-05	0.000158149
cg15674432	36.1386	0.537598	0.142439	3.77424	0.000160498	0.000971125
cg11653500	11.554	0.537319	0.204353	2.62937	0.0085544	0.0280448
cg22289837	50.3659	0.536192	0.13092	4.09556	4.21156e-05	0.000307049
cg22136365	44.0046	0.534718	0.147136	3.63418	0.000278871	0.00155289
cg04376312	51.2022	0.53423	0.143961	3.71094	0.000206488	0.00120225
cg16749578	19.075	0.533968	0.199391	2.67799	0.0074066	0.0250595
cg08779777	62.2802	0.533922	0.13176	4.05223	5.0732e-05	0.000360551
cg17321617	20.6691	0.533439	0.19268	2.76852	0.00563123	0.0198816
cg10604168	21.8353	0.533016	0.240942	2.21221	0.0269519	0.0717109
cg07546360	55.734	0.532497	0.149678	3.55761	0.000374245	0.00199856
cg22268231	39.9794	0.532355	0.170159	3.12856	0.00175663	0.00738316
cg22854223	14.4633	0.531765	0.206621	2.57362	0.0100641	0.0319902
cg11913615	10.1985	0.531336	0.213356	2.49037	0.0127611	0.0387827
cg11657615	18.8845	0.531149	0.225148	2.35911	0.0183188	0.0522034
cg08965143	27.5958	0.530304	0.225633	2.3503	0.0187584	0.0532682
cg06834875	43.8517	0.53029	0.214515	2.47203	0.0134347	0.0404542
cg17001035	16.4049	0.529674	0.239485	2.21172	0.0269859	0.0717434
cg22392708	41.7404	0.52966	0.136548	3.87893	0.000104915	0.000673222
cg26683005	58.5304	0.52925	0.113438	4.66555	3.07787e-06	3.11047e-05
cg10599444	31.6581	0.528825	0.170431	3.10287	0.00191656	0.00794492
cg17028039	15.1574	0.528566	0.229774	2.30038	0.0214269	0.0595891
cg05947740	44.7712	0.528082	0.110271	4.78897	1.67642e-06	1.80562e-05
cg10080004	19.9976	0.528013	0.193186	2.73318	0.00627259	0.0217842
cg13927251	18.4113	0.52787	0.215839	2.44567	0.0144583	0.0430339
cg06166767	27.0806	0.526589	0.242158	2.17457	0.0296625	0.0779146
cg09848074	60.9666	0.525591	0.0866519	6.06554	1.31507e-09	3.43421e-08
cg14869028	16.2873	0.524871	0.228763	2.29438	0.0217686	0.0603592
cg07075930	12.3517	0.524259	0.239756	2.18664	0.028769	0.0759114
cg00135056	13.7938	0.524147	0.172769	3.0338	0.00241491	0.009635
cg14425294	38.0287	0.524091	0.165727	3.16238	0.00156486	0.00670828
cg19979896	63.7756	0.524085	0.114402	4.58107	4.62601e-06	4.46285e-05
cg09061733	72.4405	0.523687	0.0925741	5.65695	1.54083e-08	3.01618e-07
cg24453664	26.3784	0.523258	0.167529	3.12339	0.00178783	0.00749331
cg24164563	28.8026	0.52289	0.244325	2.14015	0.032343	0.0837594
cg12741488	9.83676	0.52172	0.205972	2.53297	0.0113101	0.0352118
cg24475171	45.0934	0.521309	0.156689	3.32703	0.000877778	0.00410341
cg02626929	25.0843	0.520343	0.199604	2.60687	0.00913738	0.0295733
cg08044694	28.6384	0.520317	0.18859	2.75899	0.005798	0.0203754
cg22772878	31.0325	0.520202	0.158782	3.27621	0.0010521	0.00479077
cg00112517	17.4594	0.519596	0.228458	2.27436	0.0229443	0.0631139
cg26200585	67.4968	0.519559	0.0777474	6.68266	2.34648e-11	1.01544e-09
cg25766774	50.093	0.519293	0.154108	3.36967	0.000752586	0.00362588
cg00516481	34.265	0.518872	0.223101	2.32573	0.020033	0.0563363
cg14893161	50.2813	0.518833	0.216112	2.40076	0.0163611	0.0476901
cg10883621	32.1968	0.518745	0.19596	2.64719	0.00811631	0.0269362
cg22462235	68.425	0.518722	0.0761096	6.81547	9.39573e-12	4.38746e-10
cg12402251	14.6828	0.518443	0.242238	2.14022	0.0323369	0.0837594
cg02605634	16.8548	0.517439	0.195912	2.64118	0.00826178	0.027332
cg20125091	40.3646	0.515436	0.190772	2.70184	0.00689565	0.0236096
cg15802323	17.4778	0.514906	0.220852	2.33145	0.0197296	0.0555703
cg27552599	13.722	0.514712	0.210352	2.44691	0.0144087	0.0429178
cg10275770	53.8321	0.51469	0.105577	4.87504	1.08788e-06	1.25065e-05
cg06688396	19.4668	0.513625	0.241939	2.12295	0.0337581	0.0864128
cg21948783	22.9628	0.513055	0.208462	2.46114	0.0138496	0.0415165
cg05896682	28.8531	0.512757	0.233515	2.19582	0.0281049	0.0742903
cg18396533	41.5816	0.512678	0.145002	3.53566	0.000406761	0.00214479
cg13641903	52.6382	0.512267	0.114456	4.47568	7.61679e-06	6.89266e-05
cg13384396	26.2264	0.511681	0.229984	2.22486	0.0260908	0.0699585
cg18303397	47.5239	0.511013	0.205179	2.49057	0.0127537	0.0387699
cg04502814	13.1836	0.510838	0.242626	2.10545	0.035252	0.0894552
cg26050734	55.4498	0.510701	0.118798	4.29891	1.71641e-05	0.000138837
cg10114327	46.5296	0.510551	0.138202	3.69425	0.000220535	0.00127007
cg11052143	42.2402	0.510359	0.181268	2.8155	0.0048702	0.0175579
cg26365668	56.2099	0.510353	0.191939	2.65893	0.00783884	0.0261734
cg14473145	54.9062	0.510229	0.0978894	5.2123	1.8651e-07	2.70976e-06
cg10634115	58.7796	0.50948	0.0791096	6.44017	1.19336e-10	4.30355e-09
cg19186356	14.2306	0.509425	0.212706	2.39497	0.0166218	0.0483221
cg24862483	22.9074	0.508851	0.205398	2.47739	0.0132347	0.0399911
cg20713492	40.0342	0.507939	0.133646	3.80063	0.000144326	0.000887796
cg09500672	17.9606	0.505177	0.207767	2.43146	0.0150381	0.0444541
cg19884658	41.1096	0.504493	0.201954	2.49806	0.0124874	0.038171
cg16907566	32.6081	0.504139	0.240288	2.09806	0.0358998	0.0907948
cg05093686	45.6077	0.503777	0.134786	3.73761	0.000185778	0.00109328
cg10562586	65.3604	0.503613	0.110322	4.56493	4.99657e-06	4.75223e-05
cg05556717	57.6797	0.503563	0.0826817	6.09039	1.12638e-09	3.00626e-08
cg03608974	19.1983	0.502776	0.198659	2.53086	0.0113785	0.0353974
cg12205230	52.1365	0.501903	0.188928	2.65658	0.00789377	0.0263133
cg01031251	60.6079	0.501852	0.0959956	5.22786	1.71485e-07	2.51255e-06
cg04765277	41.5522	0.501796	0.144219	3.47941	0.000502528	0.00256003
cg12910797	59.48	0.501745	0.132856	3.77662	0.00015897	0.000963604
cg19491035	19.5212	0.501582	0.177681	2.82294	0.00475856	0.0172427
cg23398241	16.1219	0.501487	0.23581	2.12665	0.0334488	0.0858715
cg02166532	20.6559	0.501194	0.223803	2.23944	0.0251276	0.0678562
cg02672220	21.1938	0.501189	0.241464	2.07563	0.0379286	0.094896
cg03504078	61.0518	0.499224	0.110355	4.52381	6.07356e-06	5.64366e-05
cg04099420	58.6371	0.498884	0.172247	2.89633	0.00377559	0.0141331
cg02071305	21.299	0.498835	0.162022	3.0788	0.00207833	0.00851069
cg23744433	11.5692	0.49879	0.214658	2.32365	0.0201443	0.0565674
cg25085950	10.5057	0.498596	0.221506	2.25094	0.0243896	0.0662918
cg13192155	70.4393	0.49847	0.183083	2.72264	0.00647627	0.0223697
cg19573166	27.2675	0.496124	0.193731	2.56089	0.0104403	0.032987
cg19589427	64.9917	0.496035	0.109153	4.5444	5.5092e-06	5.17882e-05
cg21696393	43.556	0.495068	0.143491	3.45018	0.000560223	0.00280389
cg01493517	53.266	0.494971	0.145056	3.41227	0.00064424	0.00316684
cg00714377	41.4982	0.494967	0.120665	4.10198	4.0963e-05	0.000299908
cg26929536	34.7879	0.494394	0.185199	2.66953	0.00759572	0.0254933
cg21794225	30.245	0.493831	0.185229	2.66605	0.00767478	0.0257229
cg17421623	13.2833	0.493714	0.235988	2.09212	0.0364281	0.0918816
cg10709021	35.7063	0.493119	0.165449	2.98049	0.00287788	0.0111839
cg11378686	12.9035	0.492762	0.228425	2.15721	0.030989	0.080873
cg13560436	25.5793	0.491675	0.202582	2.42705	0.0152223	0.044889
cg14802951	55.0478	0.491037	0.0835559	5.87676	4.18384e-09	9.38806e-08
cg26466858	37.9258	0.491014	0.166679	2.94587	0.0032205	0.0123373
cg04228042	82.8682	0.490621	0.0667844	7.34633	2.03718e-13	1.5332e-11
cg13246592	43.5836	0.49008	0.154552	3.17097	0.00151928	0.0065513
cg15837252	29.9696	0.490007	0.236644	2.07065	0.0383918	0.0958119
cg03699904	30.4334	0.489126	0.238236	2.05312	0.0400614	0.0988536
cg12872238	37.9504	0.488775	0.160073	3.05345	0.00226224	0.00912807
cg26619317	11.5599	0.488667	0.223791	2.18359	0.0289924	0.0763697
cg21062347	36.0671	0.487724	0.185848	2.62432	0.00868228	0.0283338
cg03908676	54.486	0.486988	0.12615	3.86038	0.000113211	0.000719716
cg05590982	41.0387	0.485712	0.17767	2.73379	0.00626109	0.0217567
cg14652095	66.4872	0.485677	0.102433	4.7414	2.12246e-06	2.23202e-05
cg23239444	45.9628	0.485549	0.119937	4.04835	5.1579e-05	0.000364847
cg13344740	26.4249	0.485194	0.231482	2.09603	0.0360795	0.0911683
cg10467098	35.4876	0.484399	0.151374	3.20001	0.00137424	0.00599843
cg10923408	54.5177	0.484245	0.0940074	5.15114	2.58908e-07	3.62262e-06
cg15364618	45.0448	0.483168	0.176992	2.72989	0.00633562	0.0219465
cg21296676	54.3159	0.482995	0.127349	3.79268	0.000149032	0.000912031
cg14789259	29.3522	0.482876	0.17578	2.74704	0.00601349	0.0210229
cg09945801	46.3293	0.481602	0.125632	3.83343	0.000126367	0.000790905
cg02181506	22.0429	0.481352	0.171214	2.81141	0.00493248	0.017735
cg00983520	28.3245	0.481308	0.232904	2.06655	0.0387765	0.0964399
cg12262564	12.6026	0.480781	0.216884	2.21677	0.0266388	0.0710661
cg06656924	31.78	0.479827	0.172533	2.78107	0.00541802	0.019241
cg05671350	30.54	0.478879	0.181338	2.64082	0.00827064	0.0273439
cg22377389	43.6967	0.47809	0.168646	2.83487	0.00458449	0.0167346
cg05260966	35.219	0.477299	0.148252	3.21952	0.00128407	0.00566675
cg05050341	78.9612	0.476948	0.0664369	7.17896	7.02426e-13	4.50333e-11
cg14700707	43.8759	0.476212	0.137569	3.46163	0.000536914	0.0027164
cg24724583	59.9477	0.475641	0.0797172	5.9666	2.42249e-09	5.87193e-08
cg19815376	41.44	0.475511	0.156074	3.0467	0.00231371	0.00930168
cg11375102	56.0098	0.475478	0.104022	4.57092	4.85578e-06	4.65487e-05
cg09106999	23.0133	0.475408	0.190112	2.50067	0.0123957	0.0379674
cg00846036	53.1666	0.475153	0.154743	3.07059	0.00213638	0.00870136
cg18902090	15.0873	0.474213	0.180545	2.62657	0.00862512	0.0281928
cg15407570	55.9152	0.473816	0.0847224	5.59257	2.23734e-08	4.20961e-07
cg12781568	67.5602	0.472958	0.0961669	4.91809	8.73935e-07	1.03312e-05
cg01155039	23.9238	0.472915	0.220148	2.14816	0.0317008	0.0823229
cg16483916	26.3643	0.471662	0.144856	3.25608	0.00112961	0.00508891
cg26149678	50.463	0.470789	0.13681	3.44119	0.000579154	0.00288791
cg19237879	25.3452	0.470439	0.190811	2.46547	0.0136832	0.0410801
cg11885098	38.0763	0.470257	0.140641	3.34367	0.000826784	0.00390418
cg00040873	15.2147	0.469941	0.207262	2.26737	0.0233675	0.0640597
cg22333888	47.8488	0.469919	0.108972	4.31231	1.61559e-05	0.000131649
cg06661994	35.1421	0.46749	0.220189	2.12313	0.0337427	0.0864128
cg09260830	13.2866	0.467301	0.226831	2.06012	0.0393866	0.0975767
cg11394785	57.7767	0.465428	0.0849884	5.47637	4.3414e-08	7.50425e-07
cg07551659	15.1567	0.465363	0.182866	2.54483	0.0109331	0.0342308
cg15201877	27.9456	0.463803	0.183817	2.52317	0.0116302	0.0360324
cg16003238	54.2612	0.462749	0.107654	4.29848	1.71976e-05	0.000139015
cg20774846	46.7949	0.461999	0.142113	3.25093	0.00115028	0.0051641
cg02600430	36.5802	0.461744	0.166975	2.76534	0.00568635	0.0200412
cg07036530	48.9666	0.461394	0.187976	2.45454	0.0141063	0.0421312
cg20893022	36.7523	0.460663	0.193166	2.3848	0.0170882	0.0493967
cg26955850	55.7344	0.460016	0.107128	4.29407	1.75429e-05	0.000141147
cg25050026	19.6409	0.459877	0.201526	2.28197	0.0224913	0.0620508
cg09628707	47.0175	0.458794	0.114357	4.01194	6.02209e-05	0.000418404
cg19205041	71.0529	0.458299	0.099943	4.5856	4.52684e-06	4.38113e-05
cg07658590	56.1602	0.458102	0.088528	5.17465	2.2834e-07	3.2398e-06
cg08965235	25.7696	0.457591	0.208146	2.19842	0.0279192	0.0738962
cg14552982	76.1122	0.457548	0.0710405	6.44066	1.18956e-10	4.30266e-09
cg08251399	63.4221	0.456986	0.076768	5.95282	2.63554e-09	6.29877e-08
cg19096475	54.0063	0.455324	0.096179	4.73413	2.2e-06	2.30003e-05
cg21870884	41.6941	0.454874	0.154987	2.93492	0.00333633	0.0127287
cg12311132	32.0243	0.453938	0.126469	3.58932	0.000331538	0.00180469
cg10784341	50.208	0.453594	0.134105	3.38239	0.000718585	0.00348423
cg00503840	53.7092	0.451427	0.095981	4.7033	2.55996e-06	2.63992e-05
cg07915343	76.5766	0.448181	0.0795602	5.63323	1.76869e-08	3.41261e-07
cg11213150	54.0204	0.447726	0.138056	3.24307	0.00118248	0.00528322
cg21771250	56.0495	0.44738	0.117076	3.82128	0.00013276	0.000826645
cg03316864	22.8017	0.446166	0.195356	2.28386	0.0223795	0.0618127
cg14826456	35.4908	0.446107	0.172927	2.57974	0.00988746	0.0315779
cg22736323	37.4517	0.445947	0.16689	2.67211	0.00753762	0.0253493
cg08707819	33.0186	0.444103	0.134356	3.30542	0.000948342	0.00438423
cg17836145	43.9046	0.443288	0.197028	2.24987	0.0244569	0.0664178
cg11154542	17.2769	0.443231	0.199649	2.22006	0.0264149	0.0705777
cg14719055	49.2868	0.44294	0.153863	2.87879	0.00399199	0.014815
cg19831077	46.9894	0.442794	0.132375	3.345	0.000822836	0.00389161
cg20430816	9.75904	0.442695	0.207768	2.13072	0.0331124	0.0851491
cg12989650	75.0456	0.441834	0.0741631	5.95761	2.5596e-09	6.1571e-08
cg11896271	12.6731	0.441355	0.214053	2.0619	0.0392174	0.0972171
cg13351161	42.4206	0.441311	0.117439	3.75777	0.000171432	0.00102478
cg13217373	57.6559	0.441273	0.113502	3.88781	0.000101154	0.000653001
cg23640701	69.2917	0.440862	0.0745146	5.91645	3.28972e-09	7.66567e-08
cg18986273	9.74257	0.440106	0.203609	2.16152	0.0306553	0.0801229
cg20398399	44.1973	0.439592	0.12881	3.41273	0.000643163	0.00316283
cg15494458	45.0423	0.439146	0.166261	2.64131	0.00825859	0.027332
cg16890093	57.4151	0.439114	0.142196	3.0881	0.00201443	0.00828259
cg08418111	57.5722	0.438571	0.146323	2.99728	0.00272399	0.01068
cg15895197	51.9482	0.436622	0.0862917	5.05984	4.19611e-07	5.49074e-06
cg12120741	60.6856	0.434925	0.0815761	5.33152	9.73931e-08	1.53062e-06
cg10604646	77.6205	0.434904	0.0687033	6.33017	2.44893e-10	8.21984e-09
cg02905245	39.4971	0.434513	0.164464	2.64199	0.00824197	0.0272938
cg10742801	38.3303	0.432494	0.161974	2.67015	0.00758176	0.0254553
cg08209133	26.0535	0.431182	0.203832	2.11537	0.0343981	0.0877847
cg17906786	37.3164	0.430863	0.131333	3.28069	0.00103554	0.00472961
cg22940789	15.1135	0.429928	0.207695	2.07	0.0384522	0.0958836
cg10201668	29.9962	0.429054	0.136127	3.15186	0.00162235	0.00690285
cg07823492	75.2282	0.428366	0.0902768	4.74503	2.08479e-06	2.19664e-05
cg01172972	14.2085	0.427685	0.182996	2.33713	0.0194326	0.0548997
cg17936488	53.4466	0.426776	0.111642	3.82271	0.000131995	0.000822306
cg11320084	26.2959	0.426666	0.167261	2.55091	0.0107443	0.0337188
cg26153631	42.4199	0.42654	0.148996	2.86276	0.00419965	0.0154766
cg17518962	25.6245	0.426156	0.172314	2.47313	0.0133934	0.0403803
cg02756845	25.116	0.425154	0.201823	2.10656	0.0351554	0.0892474
cg11880010	70.1926	0.425133	0.109017	3.8997	9.63122e-05	0.000627765
cg10003443	34.3417	0.424897	0.161732	2.62716	0.00861004	0.0281587
cg01617750	46.5039	0.422528	0.106154	3.98032	6.88233e-05	0.000469292
cg12943082	59.7832	0.422511	0.0837059	5.04757	4.47473e-07	5.77461e-06
cg13552869	47.8114	0.422213	0.110406	3.82419	0.000131204	0.000818218
cg01081263	45.02	0.422203	0.169087	2.49696	0.0125262	0.0382608
cg11993754	18.1137	0.42207	0.165859	2.54475	0.0109357	0.0342308
cg00031162	59.3131	0.421617	0.0842274	5.0057	5.56586e-07	7.02516e-06
cg22719623	50.8791	0.421385	0.118292	3.56224	0.000367709	0.00196973
cg21448423	57.9529	0.421281	0.116597	3.61314	0.000302514	0.00166418
cg23950724	48.0279	0.420897	0.103855	4.05273	5.06244e-05	0.000360551
cg22892904	52.8343	0.420211	0.142142	2.95628	0.00311379	0.0119929
cg14916288	36.5735	0.419617	0.20086	2.0891	0.0366983	0.0923901
cg22417789	9.80245	0.419193	0.203131	2.06365	0.0390505	0.0969272
cg09009380	50.9709	0.417856	0.0954872	4.37604	1.20853e-05	0.000102763
cg25483839	9.39766	0.417331	0.197501	2.11306	0.0345957	0.0881775
cg22398616	63.2951	0.416869	0.0801028	5.20418	1.94856e-07	2.80745e-06
cg19282250	62.5284	0.416205	0.115069	3.61701	0.000298023	0.00164367
cg27390220	55.8809	0.416144	0.0969662	4.29164	1.77355e-05	0.000142602
cg04123507	76.6672	0.416093	0.069411	5.99463	2.03944e-09	5.09524e-08
cg22088368	59.3552	0.415925	0.0780286	5.33042	9.79853e-08	1.53794e-06
cg13974531	26.4922	0.414896	0.192298	2.15757	0.030961	0.0808174
cg20831708	56.4958	0.414648	0.118443	3.50081	0.000463841	0.0023959
cg04329382	51.5266	0.414547	0.166231	2.4938	0.0126383	0.0385058
cg00804392	52.7894	0.413294	0.143431	2.88149	0.00395802	0.0147115
cg01172735	11.0882	0.412777	0.191799	2.15214	0.0313866	0.0816414
cg22463915	58.3908	0.412685	0.0982287	4.20127	2.65423e-05	0.000204069
cg19423311	37.2385	0.411471	0.134935	3.0494	0.00229301	0.00923309
cg09350141	14.576	0.410562	0.170594	2.40666	0.016099	0.0470847
cg07545925	65.5066	0.410482	0.173321	2.36834	0.0178682	0.0510997
cg25315362	34.7332	0.409963	0.163412	2.50877	0.0121151	0.0372869
cg19408398	69.7962	0.409853	0.0990047	4.13973	3.47717e-05	0.000258585
cg19145398	46.0811	0.409158	0.143968	2.84201	0.00448306	0.0163865
cg22584138	35.6074	0.408645	0.182783	2.23568	0.0253725	0.0683957
cg22678136	60.6258	0.4085	0.1389	2.94095	0.00327202	0.0125109
cg19403023	70.472	0.407229	0.0730578	5.57406	2.48868e-08	4.60387e-07
cg16944093	33.168	0.407124	0.153633	2.64997	0.00804978	0.0267479
cg13434842	57.5204	0.406579	0.0927074	4.38561	1.15662e-05	9.89739e-05
cg17693270	40.6542	0.406104	0.139176	2.91792	0.0035238	0.013314
cg22747092	27.9224	0.406035	0.15683	2.58902	0.00962491	0.0308859
cg00509616	22.439	0.405971	0.195882	2.07253	0.0382161	0.0954772
cg15501381	54.5296	0.40581	0.0961616	4.22008	2.44214e-05	0.000189446
cg13030582	47.3141	0.405196	0.0915174	4.42753	9.53173e-06	8.41239e-05
cg09060914	79.3154	0.403938	0.0682429	5.91913	3.23654e-09	7.58552e-08
cg12582959	32.4054	0.403911	0.160112	2.52269	0.0116463	0.036061
cg26656113	32.5478	0.403027	0.185885	2.16815	0.0301472	0.0789654
cg16154416	23.9358	0.402255	0.169057	2.37941	0.0173403	0.049908
cg12554857	66.8493	0.402078	0.087442	4.59823	4.26103e-06	4.16043e-05
cg17714799	29.1418	0.401912	0.167874	2.39413	0.0166597	0.0484207
cg05670596	31.4647	0.401867	0.157794	2.54677	0.0108724	0.0340768
cg02254407	68.398	0.401752	0.086175	4.66204	3.13088e-06	3.15091e-05
cg04726200	66.9495	0.401734	0.0809546	4.96246	6.96049e-07	8.51922e-06
cg24901474	38.2081	0.401071	0.159939	2.50765	0.0121538	0.0373777
cg25242557	21.0958	0.400924	0.178613	2.24466	0.02479	0.0671841
cg03940103	12.4014	0.400855	0.179185	2.23711	0.0252795	0.0681752
cg11469778	48.8423	0.400504	0.117428	3.41062	0.000648155	0.00318413
cg17016000	67.3267	0.400242	0.109071	3.66956	0.000242967	0.00137894
cg20279283	47.7837	0.399664	0.119094	3.35586	0.000791186	0.00377731
cg02586730	58.4717	0.39897	0.0812047	4.91314	8.9629e-07	1.05338e-05
cg16853982	54.4517	0.398489	0.124027	3.21292	0.00131394	0.00577684
cg17788832	38.7981	0.398365	0.131276	3.03456	0.00240888	0.00962361
cg27470554	51.3041	0.397978	0.106353	3.74205	0.000182524	0.00107885
cg03240509	54.1434	0.396934	0.0940011	4.22266	2.4144e-05	0.000187534
cg03782453	36.4462	0.396927	0.15198	2.6117	0.00900925	0.0292511
cg17040807	49.2203	0.395628	0.0999319	3.95897	7.52735e-05	0.000506716
cg21488617	36.7016	0.394919	0.144011	2.74227	0.00610154	0.0212755
cg03852570	24.1472	0.394702	0.15885	2.48474	0.0129646	0.0392435
cg20269537	31.1431	0.394402	0.155254	2.54037	0.0110736	0.0345912
cg23673107	33.4604	0.394296	0.137739	2.86263	0.00420139	0.0154783
cg05063104	34.9556	0.393445	0.157659	2.49555	0.0125763	0.038387
cg05441133	71.3381	0.393226	0.0828425	4.74667	2.06792e-06	2.18077e-05
cg06200697	41.8504	0.3922	0.128427	3.05388	0.00225905	0.00911824
cg27377213	66.043	0.391049	0.090384	4.32652	1.51482e-05	0.00012495
cg07549194	32.3162	0.39062	0.13981	2.79394	0.00520705	0.0186008
cg26825412	52.3749	0.389861	0.100695	3.87169	0.000108084	0.000690383
cg07331806	36.5036	0.389492	0.149231	2.60999	0.00905438	0.0293819
cg01446393	78.3276	0.389275	0.0736805	5.28328	1.26891e-07	1.92673e-06
cg12432709	78.3944	0.389196	0.0713648	5.45361	4.9356e-08	8.37601e-07
cg09096031	58.4917	0.388329	0.0992032	3.91448	9.06007e-05	0.000594696
cg20725021	53.8039	0.388274	0.0946197	4.10353	4.06902e-05	0.000298092
cg22858288	72.2752	0.386945	0.0712413	5.43147	5.58913e-08	9.30268e-07
cg08935301	26.2166	0.386689	0.180249	2.14531	0.0319284	0.0828252
cg17356252	43.1609	0.386476	0.131284	2.94382	0.00324186	0.0124113
cg24088438	52.4629	0.386123	0.10232	3.77368	0.000160854	0.000972591
cg00404599	38.6331	0.38523	0.17185	2.24167	0.0249826	0.0675701
cg00616135	52.4129	0.384868	0.107578	3.57759	0.00034678	0.00187336
cg22407458	49.6314	0.383282	0.16374	2.34079	0.0192428	0.0544397
cg01353448	64.2431	0.382414	0.0983844	3.88694	0.000101517	0.000654428
cg11108890	43.9766	0.381414	0.179103	2.12958	0.0332065	0.0853548
cg00030047	53.9817	0.380807	0.179429	2.12233	0.03381	0.0864842
cg06096336	63.2686	0.379115	0.11769	3.22129	0.00127617	0.00563943
cg24670715	64.0617	0.379049	0.0992518	3.81906	0.000133961	0.000832965
cg11619390	24.0897	0.378593	0.181586	2.08492	0.0370767	0.0931298
cg13354523	60.9561	0.376894	0.080821	4.66331	3.11157e-06	3.13649e-05
cg09656934	58.5929	0.373291	0.121326	3.07677	0.00209257	0.00855455
cg13271951	46.206	0.372533	0.109742	3.39462	0.000687246	0.00335116
cg14449575	52.0084	0.371556	0.0870076	4.27038	1.95138e-05	0.000155456
cg10922280	52.9836	0.369616	0.0998615	3.70129	0.000214508	0.0012383
cg15901783	45.8325	0.369125	0.124098	2.97447	0.00293496	0.0113801
cg10362475	64.2974	0.367916	0.0798945	4.60502	4.12419e-06	4.05294e-05
cg15528736	32.0348	0.367909	0.143154	2.57003	0.0101689	0.0322535
cg13565215	48.7772	0.366862	0.146868	2.4979	0.0124932	0.038179
cg26251865	40.6936	0.366738	0.125626	2.91928	0.00350836	0.013268
cg01281904	61.0797	0.366595	0.102401	3.58	0.000343599	0.00186115
cg06288351	38.7351	0.36574	0.16866	2.1685	0.0301204	0.0789122
cg08749917	55.8437	0.364368	0.0847736	4.29813	1.72248e-05	0.000139142
cg08961832	49.0781	0.364238	0.0993912	3.66469	0.000247636	0.00139954
cg13053608	60.8595	0.364226	0.074986	4.85726	1.19021e-06	1.34156e-05
cg20028470	50.2806	0.36345	0.100957	3.60006	0.000318147	0.00173578
cg14178895	63.5564	0.363151	0.127252	2.85379	0.00432009	0.015877
cg04315771	54.0696	0.362182	0.136541	2.65255	0.0079886	0.0266001
cg05322222	31.0841	0.361456	0.157409	2.29629	0.0216591	0.0601246
cg12732155	50.5177	0.361329	0.117899	3.06474	0.00217862	0.00884662
cg00936626	60.5605	0.359861	0.0763592	4.71274	2.44407e-06	2.53166e-05
cg27019278	59.5081	0.359355	0.133523	2.69132	0.00711694	0.0242808
cg17950095	38.6013	0.359285	0.157112	2.2868	0.0222074	0.0614072
cg17706173	60.7665	0.357203	0.0936151	3.81566	0.00013582	0.000843962
cg16842214	53.283	0.356651	0.0802027	4.44686	8.71331e-06	7.74041e-05
cg14070162	22.3596	0.356615	0.149865	2.37958	0.0173322	0.0498965
cg27214774	77.3658	0.356597	0.0693655	5.14085	2.73501e-07	3.80048e-06
cg10261191	52.5685	0.356504	0.145651	2.44767	0.0143785	0.0428489
cg22437699	54.7493	0.355043	0.0949909	3.73765	0.000185745	0.00109328
cg25485913	35.025	0.355006	0.121287	2.92699	0.00342265	0.0129844
cg05209917	60.8779	0.354897	0.123123	2.88246	0.00394585	0.0146707
cg08623383	48.8566	0.354179	0.113537	3.11949	0.00181163	0.00757993
cg25288155	54.5004	0.352298	0.09189	3.83391	0.000126123	0.00079019
cg05358404	64.5799	0.352297	0.0877052	4.01683	5.89862e-05	0.000410296
cg15475323	46.234	0.351608	0.148383	2.36959	0.0178076	0.0509624
cg23771929	27.7292	0.350786	0.162788	2.15486	0.0311727	0.0811776
cg25447894	56.346	0.350382	0.0860086	4.0738	4.62524e-05	0.000333993
cg04273431	54.009	0.350072	0.147942	2.36629	0.0179674	0.0513228
cg26154999	60.0693	0.350012	0.0774339	4.52014	6.17977e-06	5.72917e-05
cg01402255	57.6173	0.349909	0.0833667	4.19724	2.70193e-05	0.000207211
cg06471905	31.9566	0.34985	0.127036	2.75395	0.00588812	0.0206442
cg23181133	69.6544	0.348258	0.0789034	4.41373	1.01604e-05	8.86989e-05
cg01525376	48.4235	0.347443	0.1109	3.13295	0.00173059	0.0072887
cg07044282	67.2349	0.343854	0.0916218	3.75298	0.000174748	0.00104255
cg02142461	66.0543	0.34356	0.108141	3.17698	0.00148819	0.00643327
cg04081402	79.4356	0.342834	0.0651632	5.26117	1.43145e-07	2.15464e-06
cg00615241	48.2486	0.34262	0.134588	2.5457	0.010906	0.0341644
cg22373112	50.8416	0.342567	0.100893	3.39535	0.000685403	0.00334476
cg07959477	65.5606	0.341892	0.115133	2.96953	0.00298252	0.0115387
cg21271753	52.5172	0.341634	0.0993085	3.44013	0.000581439	0.00289811
cg03221914	58.5667	0.340727	0.130184	2.61727	0.00886368	0.0288709
cg03099771	51.4869	0.340723	0.11235	3.03271	0.00242371	0.0096669
cg12845808	61.2158	0.340519	0.0785002	4.33781	1.43912e-05	0.000119981
cg24821554	58.6722	0.340289	0.0858321	3.96459	7.35229e-05	0.000496864
cg05656180	46.0362	0.339865	0.114329	2.97269	0.00295203	0.0114317
cg07713493	45.1151	0.339495	0.132969	2.55319	0.010674	0.0335504
cg10681065	62.7439	0.338911	0.07705	4.39859	1.08957e-05	9.40334e-05
cg12261786	47.4072	0.338806	0.112857	3.00208	0.0026814	0.0105489
cg10186456	63.4538	0.338015	0.0806972	4.18868	2.80578e-05	0.000213956
cg04802221	77.253	0.337219	0.0647703	5.20638	1.92556e-07	2.78425e-06
cg16773028	69.1072	0.336866	0.0885204	3.80552	0.000141509	0.000873049
cg02516189	48.0529	0.335395	0.116153	2.88752	0.00388295	0.0144679
cg15664905	72.7874	0.334733	0.0663468	5.0452	4.53043e-07	5.83992e-06
cg19368582	64.4413	0.334625	0.0711696	4.7018	2.57875e-06	2.65703e-05
cg16772514	57.8532	0.334446	0.0769277	4.34753	1.37678e-05	0.000115449
cg03400060	49.2155	0.334407	0.117354	2.84956	0.00437792	0.0160555
cg05726109	72.6643	0.334347	0.0829187	4.03222	5.52514e-05	0.000388556
cg00363813	55.3176	0.334323	0.102067	3.27552	0.00105468	0.00479891
cg24076884	44.6743	0.334182	0.13849	2.41304	0.01582	0.0463917
cg11177404	43.8082	0.333651	0.124596	2.67786	0.00740932	0.0250595
cg10061138	51.959	0.333512	0.096955	3.43986	0.000582014	0.00289978
cg07197059	46.0877	0.33258	0.145117	2.2918	0.021917	0.0606874
cg05135288	54.2603	0.332057	0.0949402	3.49754	0.00046957	0.00242118
cg23829949	61.6346	0.3318	0.131321	2.52664	0.0115159	0.0357423
cg17233506	56.1974	0.331255	0.111111	2.9813	0.00287032	0.0111688
cg06595693	27.9617	0.331223	0.142516	2.32411	0.0201194	0.0565105
cg24091474	60.9354	0.331105	0.0979388	3.38073	0.000722935	0.00350392
cg22156632	30.4954	0.330896	0.144695	2.28685	0.0222048	0.0614072
cg00840516	57.9448	0.330615	0.0791956	4.17467	2.98418e-05	0.000225854
cg15120942	39.9688	0.329973	0.116548	2.83123	0.00463698	0.016888
cg18765542	40.7639	0.329106	0.148399	2.21771	0.0265749	0.0709425
cg15662251	52.8157	0.32906	0.105512	3.11871	0.00181646	0.00759752
cg10683939	69.5831	0.328292	0.099025	3.31524	0.000915629	0.00425246
cg22545356	74.3032	0.32793	0.0662497	4.94991	7.42492e-07	8.94311e-06
cg01512854	57.0791	0.327654	0.109655	2.98806	0.00280759	0.0109388
cg20092036	42.072	0.327276	0.133199	2.45704	0.0140086	0.0418807
cg12604192	49.7505	0.327262	0.144232	2.26899	0.0232691	0.0638767
cg04451770	42.5902	0.326465	0.135937	2.40158	0.0163243	0.0475941
cg26093148	37.439	0.326065	0.156099	2.08883	0.0367228	0.0924133
cg23058901	57.3121	0.325177	0.0979699	3.31915	0.000902914	0.00419985
cg14753432	46.0916	0.32466	0.0983859	3.29986	0.00096733	0.0044601
cg26453588	57.8773	0.324516	0.0987323	3.28682	0.00101324	0.00464878
cg26033710	45.6938	0.324416	0.119632	2.71178	0.00669238	0.0229856
cg05184394	53.1547	0.324087	0.113229	2.86222	0.00420679	0.0154935
cg10822172	34.9411	0.323826	0.153673	2.10724	0.0350965	0.089154
cg19579782	54.274	0.321896	0.0898626	3.58209	0.000340852	0.0018504
cg26750002	57.5279	0.320987	0.122108	2.62871	0.00857089	0.0280609
cg11928198	69.7527	0.320652	0.078992	4.0593	4.92208e-05	0.000352696
cg24877842	34.9409	0.320278	0.123811	2.58682	0.00968659	0.0310427
cg23801057	80.5421	0.319855	0.0633067	5.05246	4.3615e-07	5.65223e-06
cg01240931	53.7163	0.319741	0.0988759	3.23377	0.0012217	0.00542843
cg06785429	59.0003	0.319719	0.0829739	3.85325	0.000116559	0.00073829
cg23124451	38.0716	0.318794	0.113013	2.82085	0.00478961	0.0173396
cg18878432	68.5278	0.318241	0.135283	2.35241	0.0186524	0.052992
cg19780563	85.668	0.318167	0.0608405	5.22952	1.69953e-07	2.49918e-06
cg15534366	69.3955	0.317476	0.112423	2.82394	0.00474378	0.0172148
cg27089714	72.1938	0.317339	0.0721753	4.39679	1.09865e-05	9.46825e-05
cg06317209	60.208	0.317331	0.109175	2.90662	0.00365351	0.0137611
cg26861460	55.5144	0.316971	0.11846	2.67576	0.00745599	0.0251515
cg06494782	44.8487	0.31606	0.109646	2.88254	0.00394478	0.0146707
cg05461841	41.4992	0.315474	0.128475	2.45553	0.0140677	0.0420262
cg12535715	62.1951	0.314987	0.122617	2.56888	0.0102029	0.0323296
cg19428417	42.172	0.31442	0.151877	2.07023	0.0384306	0.095855
cg08654655	38.4008	0.314092	0.131695	2.385	0.0170793	0.0493914
cg14435807	36.1649	0.31404	0.135915	2.31056	0.020857	0.0582581
cg06615154	76.8433	0.31328	0.0659986	4.74677	2.06687e-06	2.18077e-05
cg20925954	44.1772	0.312423	0.131052	2.38396	0.0171275	0.0494381
cg12800028	33.7082	0.311945	0.142827	2.18407	0.0289568	0.0762927
cg16501028	55.155	0.311408	0.0838563	3.71359	0.000204342	0.00119268
cg11563860	34.4742	0.310974	0.137739	2.2577	0.0239641	0.0653404
cg10124201	51.7136	0.310133	0.096021	3.22984	0.00123859	0.00550148
cg20625138	61.8672	0.30995	0.0949808	3.26329	0.00110127	0.00497729
cg08446111	47.257	0.308574	0.119662	2.57872	0.00991668	0.0316236
cg18668753	70.4093	0.308012	0.0901229	3.41769	0.000631546	0.00311201
cg27443224	53.3945	0.307935	0.12549	2.45386	0.0141331	0.0421912
cg05976074	44.1667	0.307468	0.106058	2.89905	0.00374299	0.0140327
cg00059225	47.8323	0.306569	0.121325	2.52685	0.0115092	0.0357306
cg26134665	62.6289	0.306527	0.0742988	4.1256	3.69764e-05	0.000272698
cg08274552	65.4072	0.306396	0.083315	3.67757	0.000235471	0.00134585
cg22252999	72.2472	0.305833	0.095143	3.21446	0.00130691	0.00575011
cg13899108	60.1866	0.305138	0.0889747	3.42949	0.00060471	0.00299807
cg25072179	48.2145	0.304608	0.129983	2.34344	0.0191071	0.0540935
cg24407065	87.1322	0.303256	0.0608755	4.98158	6.30663e-07	7.86998e-06
cg21012874	43.5009	0.303008	0.119038	2.54548	0.0109127	0.0341765
cg24641352	53.4101	0.303	0.110081	2.75252	0.00591382	0.0207283
cg16977035	65.3054	0.302956	0.076178	3.97695	6.98039e-05	0.000475176
cg26687173	70.9602	0.302694	0.0833357	3.63223	0.000280982	0.00156321
cg14448116	73.2292	0.30169	0.0670978	4.49628	6.91523e-06	6.34306e-05
cg03312532	78.3036	0.300145	0.0662661	4.52938	5.9156e-06	5.52655e-05
cg06910100	75.941	0.299659	0.0658538	4.55037	5.35523e-06	5.04582e-05
cg05973262	55.0479	0.299461	0.104189	2.8742	0.00405053	0.0150139
cg06759890	45.9957	0.298396	0.111032	2.68747	0.00719948	0.0245045
cg20425130	56.24	0.298253	0.0955622	3.12103	0.00180219	0.00754566
cg05064181	74.2218	0.29768	0.0792093	3.75814	0.000171178	0.00102428
cg12172720	70.4346	0.297511	0.0734343	4.05139	5.0915e-05	0.000361416
cg20356482	73.7433	0.296929	0.0713232	4.16315	3.13891e-05	0.000236237
cg04551925	67.9402	0.296344	0.113255	2.61662	0.00888051	0.0288989
cg18105675	66.3093	0.295804	0.0745007	3.97049	7.17249e-05	0.000486572
cg00292971	73.3388	0.293854	0.0917223	3.20374	0.00135655	0.00593621
cg25165199	65.1446	0.293541	0.0827408	3.54772	0.000388582	0.00206059
cg21342728	52.9869	0.293447	0.104188	2.8165	0.00485496	0.0175161
cg23671708	74.0951	0.291502	0.0744725	3.91422	9.06973e-05	0.000595008
cg11998307	78.4395	0.291259	0.0646513	4.50508	6.63495e-06	6.10445e-05
cg27347104	73.4984	0.290726	0.0676199	4.29941	1.71253e-05	0.000138708
cg11265941	54.5492	0.290636	0.106737	2.72291	0.00647096	0.0223577
cg24643262	60.9061	0.290218	0.0832435	3.48637	0.000489621	0.00250962
cg03801286	69.6126	0.289992	0.0730576	3.96936	7.2067e-05	0.000488387
cg17233601	51.413	0.289248	0.0972663	2.97378	0.00294159	0.0114022
cg04183425	78.5071	0.289208	0.0730361	3.95979	7.50149e-05	0.000505256
cg03171924	52.3065	0.288496	0.105888	2.72453	0.00643935	0.0222549
cg06141025	63.8845	0.288424	0.101234	2.84907	0.00438472	0.0160707
cg00830029	49.9851	0.287855	0.121201	2.37503	0.0175477	0.0503494
cg22319147	65.3972	0.286284	0.0793545	3.60766	0.000308967	0.00169248
cg11653466	61.9501	0.286003	0.0803664	3.55874	0.000372633	0.00199083
cg12324629	51.6293	0.28534	0.0921716	3.09575	0.00196317	0.00810209
cg20587168	41.4608	0.285313	0.109047	2.61642	0.00888577	0.0289044
cg20401945	48.079	0.284663	0.106776	2.66598	0.00767633	0.0257229
cg26385286	66.5924	0.28393	0.0991053	2.86493	0.00417098	0.0154031
cg26615126	67.6888	0.283624	0.0710226	3.99343	6.51256e-05	0.000447097
cg01625242	34.5223	0.283588	0.106889	2.65311	0.00797533	0.0265705
cg12564453	65.0346	0.282622	0.079571	3.55182	0.000382574	0.00203399
cg04488527	66.2677	0.282247	0.0792115	3.5632	0.000366356	0.00196422
cg22189286	61.1208	0.281088	0.0769979	3.65059	0.000261642	0.00146842
cg24664957	65.392	0.280942	0.0977101	2.87526	0.00403692	0.014968
cg09918674	48.3156	0.279007	0.11593	2.40668	0.0160985	0.0470847
cg01352108	39.3348	0.278852	0.13522	2.06222	0.0391873	0.0971822
cg10635061	47.6676	0.27821	0.114678	2.42601	0.0152657	0.0449951
cg24365867	64.9246	0.278188	0.0708086	3.92873	8.53952e-05	0.000562355
cg19242268	63.2315	0.277397	0.094758	2.92742	0.00341783	0.0129783
cg04999691	69.2104	0.276361	0.071163	3.8835	0.000102966	0.000661875
cg26125600	54.2387	0.275758	0.103382	2.66736	0.00764492	0.0256389
cg08823182	69.1482	0.275233	0.0871804	3.15705	0.00159373	0.0068069
cg15430659	73.6623	0.27513	0.0726288	3.78816	0.000151764	0.000925867
cg27041096	72.2188	0.274681	0.0806634	3.40527	0.000660987	0.00323996
cg17349199	65.2373	0.274458	0.0795479	3.45023	0.000560117	0.00280389
cg02019333	49.9604	0.273669	0.132599	2.06388	0.0390287	0.0969272
cg00447208	53.1234	0.27327	0.0900311	3.03529	0.00240304	0.00960342
cg05598246	80.633	0.272958	0.0632382	4.31634	1.58637e-05	0.000129791
cg11201532	54.733	0.272178	0.0823629	3.30462	0.000951064	0.00439346
cg11450827	77.372	0.271908	0.064701	4.20254	2.63938e-05	0.000203057
cg02793099	62.8667	0.270667	0.113185	2.39136	0.0167861	0.0486944
cg00899659	68.3831	0.270552	0.088642	3.05219	0.00227179	0.00916048
cg23752985	72.3927	0.270536	0.0793228	3.41057	0.000648284	0.00318413
cg21665774	84.241	0.269894	0.0669859	4.02911	5.59878e-05	0.000393278
cg27461196	53.973	0.26973	0.0922726	2.92319	0.00346469	0.0131193
cg23504246	52.4164	0.268617	0.106284	2.52735	0.0114927	0.0356976
cg19731122	56.0616	0.268599	0.0772137	3.47865	0.000503948	0.00256461
cg01861509	81.072	0.267539	0.0697212	3.83727	0.000124409	0.000781477
cg01775265	59.0941	0.266933	0.125277	2.13075	0.0331099	0.0851491
cg03278643	49.4381	0.266746	0.12062	2.21146	0.0270037	0.071771
cg14902389	79.2626	0.26673	0.0703519	3.79136	0.000149824	0.000916417
cg11172423	76.326	0.266056	0.0639891	4.15784	3.21274e-05	0.000241045
cg13678049	58.5621	0.265416	0.0818264	3.24365	0.0011801	0.00527457
cg19497444	69.6364	0.264622	0.0706899	3.74342	0.000181535	0.00107668
cg00862290	81.3414	0.264488	0.0623696	4.24066	2.22865e-05	0.000174223
cg27063986	75.0187	0.263825	0.0859453	3.06969	0.00214281	0.00871877
cg22933847	46.3354	0.263586	0.0972643	2.70999	0.00672847	0.0230915
cg16609872	36.6224	0.260794	0.124446	2.09564	0.0361144	0.0912233
cg21129531	67.5844	0.260686	0.0970749	2.68542	0.00724396	0.0246339
cg12431401	48.8746	0.2605	0.125515	2.07544	0.0379453	0.0949182
cg04609640	64.1624	0.260178	0.0794285	3.27562	0.0010543	0.00479891
cg00519208	79.1075	0.259933	0.121058	2.14718	0.0317788	0.08249
cg19668234	54.7631	0.259896	0.125349	2.07338	0.0381367	0.0953181
cg12869240	74.6828	0.258084	0.0826542	3.12245	0.00179354	0.0075145
cg24920358	45.6293	0.258082	0.123983	2.08159	0.0373795	0.0937738
cg14396117	44.7298	0.258032	0.10717	2.4077	0.0160536	0.0469858
cg25464840	55.1947	0.257582	0.0868479	2.9659	0.00301797	0.0116573
cg26626042	84.2654	0.257572	0.0608255	4.23461	2.28944e-05	0.000178372
cg11418559	41.1338	0.2573	0.115736	2.22316	0.0262048	0.070171
cg12467090	79.9692	0.256772	0.0633635	4.05237	5.07007e-05	0.000360551
cg22740835	78.7685	0.256742	0.0656634	3.90998	9.23045e-05	0.000603917
cg14287742	86.6219	0.256414	0.0606249	4.22951	2.34201e-05	0.000182144
cg04956382	51.6809	0.256385	0.120485	2.12794	0.0333423	0.0856676
cg18159180	69.2396	0.256302	0.0818667	3.13072	0.00174377	0.00733654
cg24691453	56.7721	0.255963	0.0944527	2.70996	0.00672907	0.0230915
cg25608041	41.9566	0.255148	0.120307	2.1208	0.0339384	0.086776
cg11220060	45.0516	0.254752	0.106774	2.3859	0.0170372	0.0493049
cg05467458	63.5684	0.252285	0.11581	2.17844	0.0293732	0.0772051
cg06641366	84.224	0.251786	0.0600583	4.19235	2.76074e-05	0.000211186
cg20684549	58.8066	0.250772	0.0756815	3.31352	0.000921303	0.0042739
cg24929834	80.4979	0.249552	0.0679361	3.67334	0.000239401	0.00136253
cg26717133	63.5281	0.249241	0.081443	3.06031	0.00221106	0.00895135
cg18883209	88.4282	0.248973	0.059336	4.19598	2.71689e-05	0.000208095
cg06436504	82.3235	0.248734	0.0655818	3.79272	0.000149005	0.000912031
cg24975842	55.9155	0.248619	0.0909841	2.73256	0.00628451	0.0218029
cg24922045	42.4635	0.246763	0.108088	2.28298	0.0224318	0.061929
cg26900154	58.9258	0.246428	0.0957626	2.57332	0.0100727	0.0319925
cg15998761	85.9189	0.246143	0.0608511	4.04501	5.23211e-05	0.00036988
cg24715735	55.2269	0.245674	0.0883766	2.77985	0.00543836	0.0192962
cg20322977	60.8112	0.24532	0.081981	2.9924	0.00276793	0.010819
cg26581729	53.5252	0.244896	0.0930254	2.63257	0.00847412	0.0278419
cg06855803	46.6152	0.244589	0.0862863	2.83462	0.00458797	0.0167346
cg08529852	64.1751	0.243137	0.0841179	2.89044	0.00384705	0.0143695
cg16855929	78.1703	0.242101	0.0704896	3.43456	0.000593518	0.00295103
cg07922606	74.6814	0.241929	0.074737	3.23707	0.00120763	0.00537971
cg11136562	47.0707	0.24044	0.0898042	2.67738	0.00742012	0.0250724
cg09222115	64.9114	0.239554	0.0785368	3.05021	0.00228681	0.00921494
cg10019507	56.6455	0.238102	0.0816783	2.91512	0.00355553	0.0134213
cg13273136	53.0461	0.236732	0.10086	2.34712	0.0189189	0.0536235
cg04454050	57.2482	0.236575	0.0838037	2.82297	0.00475812	0.0172427
cg20802392	69.8803	0.235966	0.0722097	3.26779	0.00108391	0.00490796
cg27065979	62.4158	0.235849	0.100128	2.35546	0.0184996	0.0526319
cg19824441	64.5998	0.235417	0.0697903	3.3732	0.000743001	0.00358683
cg01459453	70.4946	0.23304	0.0856578	2.7206	0.00651641	0.022494
cg00554250	63.304	0.232019	0.0784189	2.95872	0.00308924	0.0119059
cg04983977	70.7736	0.231595	0.0661106	3.50315	0.000459795	0.00238064
cg07651914	79.2858	0.230729	0.0648852	3.55596	0.000376601	0.00200762
cg20661303	51.2219	0.230184	0.0829723	2.77422	0.00553337	0.0195875
cg01550148	56.1935	0.230066	0.0899647	2.5573	0.0105489	0.033216
cg20903926	81.5637	0.229769	0.0614162	3.74117	0.000183163	0.0010821
cg13521229	61.8018	0.229478	0.0995237	2.30576	0.0211239	0.0589122
cg06206626	43.4626	0.228767	0.0937776	2.43946	0.0147093	0.0436203
cg21142272	51.3361	0.228505	0.081471	2.80474	0.00503565	0.0180738
cg04818845	45.0053	0.228223	0.110499	2.06539	0.0388865	0.0966307
cg08640498	50.6505	0.22797	0.0841545	2.70894	0.00674978	0.0231505
cg06531741	74.1924	0.227079	0.0761823	2.98073	0.00287564	0.0111787
cg26920757	47.8381	0.227008	0.0922637	2.46042	0.0138774	0.0415706
cg19974223	64.147	0.226821	0.0925328	2.45125	0.014236	0.0424662
cg25657700	67.708	0.226717	0.0949474	2.38782	0.0169486	0.0491072
cg08377000	81.2307	0.22535	0.0753945	2.98895	0.00279937	0.0109173
cg25201363	53.8825	0.223382	0.104928	2.12891	0.0332614	0.0854779
cg19815720	64.9621	0.22324	0.083756	2.66537	0.00769045	0.025756
cg03766965	70.7546	0.222593	0.0872492	2.55123	0.0107342	0.0337033
cg16191009	68.0069	0.220088	0.0780096	2.8213	0.004783	0.0173209
cg22941086	84.0165	0.220001	0.0615626	3.57361	0.000352092	0.00189866
cg17166338	75.4143	0.219685	0.0692974	3.17017	0.00152349	0.00656478
cg10885338	56.0091	0.219467	0.0876706	2.50331	0.0123038	0.0377335
cg09837648	78.2977	0.219216	0.0692332	3.16635	0.00154366	0.00663988
cg04463638	60.384	0.218387	0.0940463	2.32212	0.0202265	0.0567588
cg12611860	88.0813	0.218319	0.0597057	3.65658	0.000255604	0.00143786
cg02932167	62.6304	0.218074	0.0744032	2.93098	0.003379	0.0128591
cg09837977	75.123	0.217511	0.0698262	3.11504	0.00183921	0.00767384
cg01446692	65.4892	0.216181	0.100571	2.14952	0.0315928	0.0820777
cg10148841	65.0261	0.215879	0.0749295	2.88109	0.00396305	0.0147256
cg25004981	90.5003	0.212494	0.0585206	3.6311	0.000282211	0.0015686
cg20795913	55.383	0.211996	0.0998632	2.12286	0.0337656	0.0864128
cg16547529	65.2812	0.211181	0.0978176	2.15893	0.0308559	0.0806126
cg15781838	86.8655	0.210611	0.0585395	3.59775	0.000320977	0.0017496
cg23566503	65.9606	0.20891	0.0976591	2.13918	0.0324211	0.0839057
cg03583857	66.9102	0.207376	0.0914404	2.26789	0.0233361	0.0640171
cg23114594	78.4862	0.206239	0.0796244	2.59015	0.00959332	0.0308253
cg23082877	55.6264	0.205821	0.0993434	2.07181	0.038283	0.0956049
cg05046097	63.2896	0.205646	0.0691125	2.97552	0.00292488	0.0113483
cg02813863	81.3001	0.205248	0.061394	3.34313	0.000828391	0.00391025
cg04304130	77.9577	0.203451	0.0626994	3.24486	0.00117509	0.00525604
cg13853761	82.632	0.202984	0.0602903	3.36678	0.000760506	0.00366113
cg05755779	86.1559	0.20254	0.060178	3.36568	0.000763553	0.00367032
cg25494227	52.5326	0.201771	0.0942551	2.14069	0.032299	0.083697
cg13560548	79.9389	0.201093	0.0627558	3.20437	0.0013536	0.00592541
cg26218269	89.0545	0.201061	0.0583911	3.44335	0.000574566	0.00286975
cg14701962	68.9949	0.200215	0.0761584	2.62892	0.00856554	0.0280533
cg27442349	75.4649	0.200007	0.0632808	3.16063	0.0015743	0.00673818
cg13269964	71.4231	0.199761	0.0717674	2.78345	0.00537848	0.0191398
cg20848130	77.436	0.199651	0.0656189	3.04259	0.00234554	0.00940469
cg15160445	60.9867	0.199164	0.0858677	2.31943	0.0203716	0.0571396
cg25978208	64.276	0.197707	0.091338	2.16456	0.0304211	0.0795967
cg17663463	71.1781	0.197607	0.080848	2.44418	0.0145181	0.0431793
cg06919203	53.2459	0.196752	0.0937008	2.09979	0.0357475	0.0904664
cg22563815	71.0357	0.195946	0.066332	2.95401	0.00313673	0.0120621
cg01293143	50.612	0.195288	0.0952057	2.05122	0.0402456	0.0991978
cg05439368	53.333	0.195274	0.0895101	2.18159	0.0291398	0.0766914
cg11398517	65.788	0.194616	0.0732244	2.6578	0.00786523	0.026234
cg24441911	84.9896	0.193901	0.0597378	3.24587	0.00117092	0.00524123
cg26637069	71.5592	0.193765	0.068543	2.82691	0.00469994	0.017066
cg25836301	59.9695	0.193258	0.0849594	2.27471	0.0229231	0.0630841
cg01399317	66.3027	0.193224	0.0921883	2.09597	0.0360851	0.0911683
cg04347447	53.7078	0.192094	0.0801956	2.39532	0.0166061	0.0482995
cg11075745	57.6075	0.191934	0.0806534	2.37974	0.0173248	0.0498869
cg10157098	65.712	0.191726	0.0782112	2.45139	0.0142307	0.0424608
cg27183007	65.756	0.189981	0.0709109	2.67916	0.00738077	0.0250017
cg18638931	73.094	0.189016	0.0863352	2.18933	0.0285728	0.0754728
cg24520070	64.0646	0.188377	0.0735457	2.56136	0.0104264	0.0329604
cg16899036	56.9568	0.187989	0.0755969	2.48673	0.0128925	0.0391328
cg00629217	87.6236	0.186651	0.0592172	3.15197	0.00162173	0.00690285
cg20714328	82.0763	0.184939	0.0613866	3.01269	0.00258944	0.010247
cg05261299	79.3215	0.184486	0.0628485	2.93541	0.00333103	0.0127125
cg00174500	59.1661	0.184236	0.0828455	2.22385	0.0261582	0.0700617
cg26523005	69.0595	0.183718	0.0685755	2.67907	0.00738268	0.0250017
cg20967028	89.5759	0.182779	0.0580828	3.14687	0.00165028	0.00699665
cg24868271	65.7791	0.18138	0.0688244	2.6354	0.00840386	0.0277087
cg06566994	72.6956	0.180118	0.0770945	2.33633	0.0194739	0.0549662
cg19433435	61.2969	0.179104	0.0873578	2.05023	0.040342	0.0993747
cg26244225	70.7264	0.178624	0.0663973	2.69023	0.0071403	0.0243441
cg06585893	68.0426	0.178121	0.0685876	2.59699	0.00940459	0.0303396
cg02324920	53.3822	0.176637	0.0819433	2.1556	0.0311148	0.0810792
cg08837884	81.5979	0.176377	0.0621313	2.83877	0.00452877	0.0165436
cg16396488	69.1732	0.176219	0.0688736	2.55859	0.0105098	0.033146
cg25218351	55.1289	0.176114	0.0761612	2.31239	0.0207563	0.0580572
cg17398613	76.316	0.175626	0.0634621	2.76742	0.00565022	0.0199196
cg21274570	76.3052	0.175069	0.0636837	2.74904	0.00597709	0.0209259
cg23571857	59.3063	0.174956	0.0829445	2.10932	0.0349169	0.088788
cg12883767	68.7947	0.173647	0.0673595	2.57792	0.00993967	0.0316592
cg06048973	71.3209	0.172794	0.0702256	2.46055	0.0138724	0.0415657
cg19979773	88.0732	0.172143	0.05752	2.99275	0.00276473	0.01081
cg24526899	61.7268	0.170217	0.0796484	2.1371	0.0325897	0.084234
cg02805028	69.3275	0.170186	0.0696511	2.44341	0.0145491	0.0432406
cg22844623	75.7231	0.169336	0.0638376	2.6526	0.00798735	0.0266001
cg11835355	80.3554	0.168585	0.0683112	2.4679	0.0135909	0.0408536
cg15791248	71.7987	0.168001	0.0676204	2.48447	0.0129744	0.0392535
cg06147863	55.8776	0.167586	0.0800901	2.09247	0.0363967	0.0918215
cg19324627	75.759	0.167386	0.0622695	2.68809	0.00718623	0.0244663
cg02329886	88.5164	0.165234	0.0580629	2.84577	0.0044304	0.0162283
cg00754617	77.3081	0.164898	0.0674761	2.4438	0.0145334	0.0432043
cg05254747	77.2626	0.164581	0.0655049	2.51249	0.0119882	0.0369432
cg26705561	72.363	0.164313	0.0687533	2.38988	0.0168537	0.0488555
cg25545088	80.3801	0.162762	0.0625601	2.60169	0.00927648	0.0299502
cg08023751	72.1854	0.162452	0.0764387	2.12526	0.0335652	0.0860398
cg20747455	83.301	0.162372	0.0605559	2.68136	0.00733228	0.0248588
cg17496788	86.5779	0.161823	0.0592339	2.73194	0.00629631	0.021829
cg23506842	65.7222	0.161689	0.0733611	2.20401	0.0275236	0.0730085
cg15297650	63.4898	0.159488	0.0719287	2.2173	0.0266024	0.0709883
cg23033845	77.4177	0.158558	0.0654021	2.42436	0.0153355	0.0451458
cg03453449	74.7395	0.156952	0.0641406	2.44701	0.0144048	0.0429168
cg26555310	81.6793	0.156951	0.0628016	2.49916	0.0124487	0.0380815
cg11849692	82.9784	0.156492	0.061189	2.55753	0.010542	0.033213
cg03364781	82.9934	0.156131	0.0654952	2.38386	0.0171322	0.0494381
cg15006973	71.8822	0.156096	0.0678708	2.29989	0.0214542	0.0596515
cg20516209	64.5545	0.154657	0.0697509	2.21728	0.0266038	0.0709883
cg20899321	78.4398	0.153291	0.061894	2.47667	0.0132615	0.0400624
cg16715722	84.56	0.152746	0.0585899	2.60704	0.0091328	0.029573
cg18343862	84.8751	0.151888	0.0586651	2.58906	0.00962379	0.0308859
cg20721467	79.4415	0.151835	0.0623829	2.43391	0.0149366	0.0441969
cg04268405	85.1982	0.15167	0.058419	2.59625	0.00942483	0.0303968
cg13053396	68.009	0.151316	0.0667305	2.26757	0.0233553	0.0640408
cg18752854	81.0256	0.151155	0.0615989	2.45386	0.0141334	0.0421912
cg01324261	83.8164	0.149522	0.0605762	2.46832	0.0135749	0.0408177
cg04488758	71.2493	0.147564	0.0690816	2.13609	0.0326723	0.0844115
cg12354377	82.4028	0.147128	0.059862	2.45778	0.0139799	0.0418155
cg15337006	71.9868	0.146494	0.0679326	2.15646	0.0310479	0.0809745
cg11653858	66.2951	0.145738	0.0676072	2.15565	0.0311109	0.0810792
cg14014225	78.5664	0.145323	0.0677025	2.1465	0.0318334	0.0826141
cg24447890	66.9188	0.143728	0.0702055	2.04725	0.0406334	0.0999704
cg13813391	77.9539	0.143226	0.0645045	2.2204	0.0263917	0.0705311
cg27227797	66.1628	0.142969	0.067868	2.10657	0.0351551	0.0892474
cg12266049	92.6313	0.139903	0.0555603	2.51804	0.0118011	0.0364594
cg17376813	79.2942	0.137667	0.0640799	2.14836	0.0316852	0.0822999
cg04655481	74.4153	0.136093	0.0657023	2.07136	0.0383252	0.095671
cg19516009	85.2001	0.135443	0.0585018	2.31519	0.0206027	0.0576676
cg03934354	79.8992	0.132145	0.0634039	2.08417	0.0371444	0.0932806
cg22416721	88.0706	0.130117	0.0574137	2.26632	0.0234321	0.0642078
cg23185262	88.0552	0.129813	0.0581326	2.23305	0.0255457	0.0688014
cg13247990	77.2541	0.127283	0.0613397	2.07505	0.0379821	0.0949708
cg22918700	85.047	0.126689	0.05889	2.15128	0.0314539	0.0817536
cg03662459	81.1694	0.125319	0.0599735	2.08957	0.0366561	0.0923222
cg02212280	89.293	0.123034	0.0563136	2.18481	0.0289031	0.0761843
cg18338293	86.3175	0.12265	0.0585524	2.0947	0.0361974	0.0914138
cg03234661	89.3178	0.117655	0.0574622	2.04752	0.0406074	0.0999268
cg11466485	86.6408	-0.115287	0.0561275	-2.05402	0.0399738	0.0986884
cg27050793	82.419	-0.116172	0.056295	-2.06363	0.0390525	0.0969272
cg07740640	86.0387	-0.116867	0.0569523	-2.05201	0.0401682	0.0990675
cg09411212	86.6076	-0.117137	0.055081	-2.12664	0.03345	0.0858715
cg06459378	87.0703	-0.117352	0.0558576	-2.10092	0.0356484	0.0902344
cg21358381	83.6061	-0.117709	0.0562198	-2.09373	0.0362837	0.0915555
cg01639256	85.6123	-0.117846	0.0552499	-2.13295	0.0329285	0.0849356
cg21652012	84.8329	-0.117847	0.0562851	-2.09376	0.0362815	0.0915555
cg06074920	85.4706	-0.118202	0.0571388	-2.06868	0.0385758	0.0960607
cg12067287	83.5804	-0.119805	0.0572018	-2.09442	0.0362222	0.0914575
cg19485804	84.1613	-0.11998	0.0585242	-2.0501	0.0403552	0.0993869
cg24310246	80.1526	-0.120178	0.0571969	-2.10113	0.0356293	0.0902344
cg06852744	84.1995	-0.120276	0.0582236	-2.06577	0.0388505	0.0965985
cg16098170	79.1475	-0.120904	0.0581486	-2.07923	0.0375962	0.0942169
cg26565975	84.8684	-0.121567	0.0589459	-2.06235	0.0391743	0.09717
cg27212977	82.2713	-0.121733	0.0573427	-2.12291	0.0337617	0.0864128
cg23621817	84.7286	-0.121868	0.0580025	-2.10108	0.0356337	0.0902344
cg00521434	84.9595	-0.122126	0.058466	-2.08883	0.0367228	0.0924133
cg23577242	87.4624	-0.122762	0.0568744	-2.15847	0.0308911	0.0806797
cg12830694	81.5832	-0.123979	0.0583213	-2.1258	0.0335202	0.0859607
cg13022129	82.9964	-0.124046	0.0599846	-2.06797	0.0386426	0.0961659
cg15822411	79.4208	-0.12438	0.0598782	-2.07722	0.0377811	0.0946051
cg12864581	79.7406	-0.124938	0.0571185	-2.18735	0.028717	0.0758092
cg07269146	82.9554	-0.125881	0.0569069	-2.21205	0.0269634	0.0717109
cg04618528	81.4005	-0.126018	0.0575616	-2.18927	0.0285771	0.0754728
cg21070087	86.152	-0.12602	0.0604048	-2.08626	0.0369555	0.0928832
cg18754342	85.041	-0.126857	0.0576444	-2.20068	0.0277589	0.0735201
cg26845278	80.716	-0.12697	0.0593925	-2.13781	0.0325323	0.0841215
cg05585544	83.6001	-0.127237	0.0594602	-2.13986	0.0323659	0.0837986
cg20398120	78.2125	-0.127633	0.0604926	-2.10989	0.0348677	0.0887215
cg20387706	81.0366	-0.127844	0.0594383	-2.15086	0.0314872	0.0818207
cg09326702	76.9417	-0.128307	0.0620522	-2.06772	0.038666	0.0962046
cg22722454	85.6195	-0.128524	0.0610647	-2.10472	0.035316	0.0895614
cg26759925	81.9265	-0.128928	0.0622969	-2.06957	0.0384928	0.0959417
cg20015855	83.6978	-0.129162	0.0582219	-2.21844	0.0265248	0.0708245
cg10290730	77.2787	-0.129258	0.0606246	-2.13211	0.0329979	0.0850173
cg01998785	77.1123	-0.130714	0.0599414	-2.1807	0.0292054	0.0768307
cg00434413	87.6712	-0.13104	0.0565748	-2.31622	0.0205461	0.0575623
cg10173075	78.6913	-0.131129	0.0590446	-2.22084	0.0263616	0.0704819
cg06323290	70.1082	-0.131212	0.063344	-2.07143	0.0383188	0.095671
cg07586911	82.5203	-0.131653	0.0590698	-2.22876	0.0258298	0.0693813
cg21325760	87.6048	-0.131771	0.0596512	-2.20903	0.0271727	0.0721727
cg00623593	83.3797	-0.131818	0.0571294	-2.30736	0.0210347	0.0587139
cg15121304	75.0395	-0.132285	0.0601894	-2.19781	0.0279627	0.0739717
cg27592318	77.8296	-0.132768	0.0597757	-2.2211	0.026344	0.0704657
cg09258965	81.0769	-0.132919	0.059222	-2.24441	0.0248059	0.0672102
cg20199333	80.0296	-0.133008	0.0609457	-2.1824	0.0290802	0.0765511
cg23033024	84.7024	-0.133144	0.0583496	-2.28182	0.0224998	0.06206
cg21407055	72.6266	-0.133456	0.0619764	-2.15334	0.0312922	0.081438
cg10213812	81.0632	-0.133646	0.0595193	-2.24542	0.0247409	0.0670962
cg04254119	85.6332	-0.133648	0.0630971	-2.11814	0.0341635	0.0872411
cg00793648	85.1264	-0.133655	0.0630233	-2.12072	0.0339456	0.0867763
cg24461814	81.198	-0.133711	0.0628721	-2.12672	0.0334435	0.0858715
cg20862496	83.0443	-0.134147	0.058892	-2.27785	0.0227357	0.0626396
cg22925639	85.9273	-0.134583	0.0586265	-2.2956	0.0216988	0.0601932
cg14876043	86.3637	-0.134759	0.0636547	-2.11703	0.0342576	0.087463
cg04256470	77.9421	-0.134829	0.0600989	-2.24345	0.024868	0.0672903
cg09825414	76.7578	-0.135691	0.0605988	-2.23917	0.0251446	0.0678871
cg23973000	81.2593	-0.135763	0.0586361	-2.31536	0.0205934	0.0576549
cg09485593	85.2182	-0.13637	0.061872	-2.20407	0.0275193	0.0730085
cg14975238	79.3601	-0.136589	0.0585286	-2.33372	0.0196103	0.0552987
cg06029655	80.047	-0.136791	0.0593181	-2.30607	0.0211069	0.058902
cg27276456	87.0505	-0.136927	0.0603431	-2.26915	0.0232595	0.0638648
cg20688340	82.3739	-0.137118	0.0576085	-2.38017	0.0173045	0.0498404
cg17386181	80.8584	-0.137126	0.057701	-2.3765	0.0174779	0.0501847
cg09914773	83.7938	-0.137403	0.0659861	-2.0823	0.0373147	0.0936499
cg06862644	80.3027	-0.137481	0.0605534	-2.2704	0.0231831	0.0636693
cg02847216	75.4982	-0.137575	0.06118	-2.2487	0.0245319	0.0665739
cg22647018	78.3322	-0.137695	0.0620339	-2.21967	0.026441	0.0706317
cg12529228	78.9878	-0.137943	0.0618562	-2.23006	0.0257435	0.0692262
cg04016326	82.154	-0.138405	0.0641384	-2.15791	0.0309345	0.0807656
cg20200335	72.6165	-0.138762	0.0607889	-2.28269	0.0224487	0.0619473
cg16016036	84.2863	-0.139078	0.0582504	-2.38759	0.0169592	0.0491223
cg08723608	70.4291	-0.139181	0.0676843	-2.05633	0.0397509	0.0982381
cg06585108	81.726	-0.139451	0.0660968	-2.1098	0.0348756	0.088723
cg25488021	85.4373	-0.139508	0.0579994	-2.40533	0.0161579	0.0471999
cg22858308	80.7971	-0.139835	0.0595865	-2.34675	0.0189378	0.053652
cg25191725	84.1627	-0.140123	0.0664047	-2.11014	0.0348466	0.0887051
cg13849691	85.7271	-0.140253	0.0645157	-2.17393	0.0297103	0.0780065
cg22101098	81.9795	-0.140334	0.0671058	-2.09124	0.0365067	0.0920608
cg04582295	76.9015	-0.140452	0.0611792	-2.29575	0.02169	0.0601932
cg12413566	81.8502	-0.140597	0.0561965	-2.50188	0.0123535	0.0378764
cg24789424	80.5916	-0.140622	0.0636308	-2.20997	0.0271071	0.0720301
cg07830847	85.1776	-0.141016	0.0606495	-2.3251	0.0200664	0.0564048
cg08007665	79.1171	-0.141027	0.0623981	-2.26012	0.0238139	0.0650041
cg03580247	83.508	-0.141227	0.0635915	-2.22085	0.0263612	0.0704819
cg06840801	79.7433	-0.141329	0.0630792	-2.2405	0.0250584	0.0676996
cg21167159	77.2437	-0.141582	0.0636349	-2.22492	0.0260868	0.0699585
cg05393484	84.6602	-0.141643	0.0680825	-2.08046	0.0374836	0.093996
cg19305227	78.9691	-0.141888	0.0615356	-2.30579	0.0211226	0.0589122
cg16465769	70.7625	-0.142071	0.068118	-2.08566	0.0370093	0.0929799
cg13255629	79.3535	-0.142433	0.0640276	-2.22456	0.0261106	0.0699932
cg22861316	73.3047	-0.142522	0.0643127	-2.21609	0.0266856	0.0711323
cg22283058	80.9201	-0.142734	0.0589471	-2.42139	0.0154613	0.0454717
cg19540408	71.9943	-0.142886	0.0644792	-2.216	0.0266916	0.0711323
cg20119871	72.7687	-0.14373	0.0663137	-2.16742	0.0302025	0.0790931
cg00441136	83.7789	-0.143815	0.0571102	-2.51821	0.0117954	0.0364512
cg12428416	73.9448	-0.143895	0.0628055	-2.29112	0.0219564	0.0607827
cg24287460	81.3768	-0.143994	0.0581796	-2.47498	0.0133242	0.0402215
cg06958211	81.7006	-0.144914	0.061633	-2.35125	0.0187107	0.0531452
cg14014613	74.1236	-0.144968	0.0639693	-2.26621	0.0234385	0.0642108
cg25178645	83.0475	-0.145298	0.0604411	-2.40396	0.0162185	0.0473428
cg05922591	81.6929	-0.145778	0.0624909	-2.33279	0.0196593	0.0553981
cg07728874	72.112	-0.14598	0.0662838	-2.20235	0.0276405	0.0732545
cg04458548	79.6884	-0.14621	0.0655331	-2.23109	0.0256755	0.0690894
cg12071073	78.579	-0.146251	0.064632	-2.26283	0.0236463	0.0646485
cg19420968	82.6621	-0.14634	0.0567683	-2.57785	0.00994167	0.0316592
cg18254848	82.1524	-0.146611	0.0712449	-2.05785	0.039605	0.0979774
cg20727362	79.487	-0.146886	0.0691783	-2.12329	0.0337296	0.0864062
cg21686987	66.9289	-0.147333	0.0684212	-2.15333	0.0312928	0.081438
cg11688990	65.0848	-0.147451	0.0696936	-2.1157	0.0343703	0.0877322
cg01108476	79.0077	-0.14751	0.0634884	-2.32342	0.0201563	0.0565881
cg14959707	68.2317	-0.147782	0.0704779	-2.09686	0.0360062	0.0910258
cg18176712	58.9692	-0.147973	0.0716331	-2.06571	0.0388562	0.0965985
cg11258532	79.2345	-0.14804	0.0569141	-2.60111	0.0092922	0.029993
cg22182666	66.0944	-0.148192	0.0674256	-2.19786	0.0279592	0.0739717
cg21399079	84.4658	-0.148225	0.060771	-2.43908	0.0147248	0.0436448
cg14704941	84.1838	-0.148237	0.059514	-2.4908	0.0127456	0.0387646
cg24674703	70.3212	-0.148244	0.0680361	-2.1789	0.0293391	0.0771322
cg00113020	85.344	-0.14826	0.0602929	-2.459	0.0139325	0.041713
cg10645113	75.2773	-0.148263	0.0665514	-2.2278	0.0258938	0.0695225
cg24216701	78.1786	-0.148456	0.0615968	-2.41013	0.0159469	0.0467186
cg15903395	78.4577	-0.148505	0.0596078	-2.49136	0.0127254	0.0387228
cg16575408	86.3502	-0.148805	0.0697978	-2.13194	0.0330115	0.085034
cg07981495	83.2067	-0.14903	0.0577635	-2.58001	0.00987984	0.0315618
cg06590610	76.3813	-0.149208	0.063634	-2.34478	0.0190385	0.0539245
cg12319004	75.7777	-0.149264	0.0620263	-2.40645	0.0161082	0.0471001
cg22506059	80.1479	-0.149341	0.065123	-2.29322	0.0218355	0.0605033
cg16268563	77.3457	-0.149385	0.0595179	-2.50992	0.0120759	0.0371853
cg05633152	83.2993	-0.149423	0.0599128	-2.494	0.0126311	0.0384937
cg03555203	83.8987	-0.149686	0.0581311	-2.57498	0.0100246	0.0318982
cg06119575	84.6521	-0.149737	0.0723533	-2.06952	0.038497	0.0959417
cg26970800	83.2208	-0.150088	0.065736	-2.28319	0.022419	0.0619078
cg12285118	84.542	-0.150114	0.056768	-2.64435	0.00818491	0.0271345
cg23350274	81.4903	-0.15052	0.067178	-2.24061	0.0250512	0.0676953
cg02309431	79.5445	-0.150603	0.0592415	-2.54218	0.0110162	0.0344384
cg23743114	82.1807	-0.150606	0.0592653	-2.54121	0.011047	0.0345169
cg10339201	84.3728	-0.150752	0.0604394	-2.49427	0.0126218	0.038475
cg05322019	79.3902	-0.150952	0.0588778	-2.56381	0.0103529	0.0327621
cg02130905	67.8144	-0.151109	0.072285	-2.09046	0.0365767	0.0921796
cg09814877	83.2938	-0.151122	0.0618789	-2.44222	0.0145972	0.043341
cg20059312	86.3055	-0.151265	0.0568406	-2.66121	0.00778604	0.0260258
cg24101388	84.3345	-0.151487	0.0575419	-2.63264	0.0084724	0.0278419
cg17918700	76.8145	-0.151524	0.0610931	-2.48021	0.0131305	0.0396963
cg11458974	76.6781	-0.151598	0.0711143	-2.13176	0.0330266	0.0850549
cg20277670	86.3851	-0.151907	0.0568004	-2.6744	0.00748633	0.0252188
cg12125117	59.9129	-0.151947	0.071869	-2.11422	0.0344962	0.0879794
cg04014889	75.9521	-0.152013	0.0647567	-2.34746	0.0189021	0.0536009
cg21639401	76.9672	-0.152086	0.0600862	-2.53113	0.0113695	0.0353785
cg18930892	82.9554	-0.152458	0.0605812	-2.51659	0.0118496	0.0365626
cg23773532	79.3307	-0.152705	0.0654745	-2.33228	0.0196858	0.0554597
cg08385610	82.0959	-0.153199	0.0616173	-2.4863	0.0129081	0.0391405
cg04254916	77.8661	-0.153374	0.0695976	-2.20373	0.0275435	0.0730455
cg18330203	67.8413	-0.153756	0.0648	-2.37277	0.017655	0.0505735
cg18565510	81.049	-0.154361	0.069929	-2.20739	0.0272867	0.0724436
cg02593766	73.0296	-0.155273	0.0720094	-2.15629	0.0310613	0.0809904
cg09276978	72.9202	-0.155389	0.0684018	-2.27171	0.0231038	0.0634661
cg09699159	85.5544	-0.155933	0.0563987	-2.76483	0.00569525	0.0200608
cg10313633	75.749	-0.156091	0.0608699	-2.56434	0.0103373	0.0327297
cg19372178	59.4601	-0.156144	0.0759295	-2.05643	0.0397406	0.0982328
cg02431964	81.7097	-0.15618	0.073285	-2.13113	0.0330784	0.0851212
cg11599505	81.6555	-0.156296	0.0755548	-2.06864	0.0385795	0.0960607
cg11479877	84.8941	-0.156335	0.073296	-2.13292	0.0329312	0.0849356
cg02431687	83.6505	-0.156842	0.0598956	-2.61858	0.00882958	0.0287757
cg04167867	82.8155	-0.157054	0.0670909	-2.34091	0.0192368	0.0544397
cg01584473	73.6162	-0.157637	0.0648469	-2.43091	0.0150608	0.0445102
cg15096123	81.6029	-0.157723	0.076437	-2.06344	0.0390711	0.0969536
cg14948436	78.9048	-0.157989	0.059422	-2.65876	0.00784287	0.0261796
cg26212229	84.4553	-0.158068	0.0662054	-2.38753	0.0169619	0.0491223
cg15518883	73.9824	-0.158256	0.0653599	-2.4213	0.015465	0.0454717
cg18023724	77.9921	-0.158381	0.0656426	-2.41278	0.0158312	0.0464135
cg13696887	84.2989	-0.158409	0.0628945	-2.51865	0.0117807	0.0364156
cg02875404	80.2979	-0.158526	0.0770665	-2.057	0.0396861	0.098138
cg08632701	83.4813	-0.158616	0.0683704	-2.31996	0.0203433	0.0570733
cg24192663	82.3674	-0.159021	0.0593126	-2.68106	0.00733891	0.0248743
cg18557145	74.6238	-0.159157	0.0602663	-2.64089	0.00826882	0.0273439
cg13685294	81.2588	-0.159253	0.0648468	-2.45584	0.0140555	0.0420002
cg07051960	64.2162	-0.159375	0.070411	-2.26349	0.0236054	0.0645538
cg16979445	83.5917	-0.160198	0.0685394	-2.33731	0.0194232	0.0548858
cg23180489	77.1171	-0.160223	0.0771752	-2.07609	0.0378857	0.094811
cg19394737	80.4243	-0.160841	0.0698444	-2.30285	0.0212872	0.0592687
cg26661481	77.4351	-0.161093	0.0684125	-2.35473	0.018536	0.0527121
cg10995925	70.2335	-0.161409	0.0719216	-2.24423	0.0248176	0.0672102
cg24735489	61.1542	-0.162029	0.0712287	-2.27477	0.0229195	0.0630841
cg04126866	79.2774	-0.162204	0.0581781	-2.78806	0.00530244	0.0188914
cg08579995	77.273	-0.162369	0.0651911	-2.49066	0.0127505	0.0387699
cg22815534	75.0246	-0.162478	0.068393	-2.37566	0.0175178	0.0502756
cg08477744	81.49	-0.16303	0.059115	-2.75784	0.00581852	0.0204179
cg13017345	71.1877	-0.163658	0.0799208	-2.04776	0.0405839	0.0998894
cg25162301	79.2809	-0.164171	0.0634968	-2.5855	0.00972389	0.0311293
cg11953824	72.579	-0.164373	0.0686998	-2.39263	0.0167281	0.0485613
cg02902770	76.177	-0.164784	0.0655628	-2.51338	0.0119581	0.03686
cg00307685	83.5325	-0.16517	0.0796431	-2.07388	0.0380907	0.0952229
cg09998591	61.6591	-0.165218	0.0762688	-2.16626	0.0302911	0.0792736
cg14376424	84.8217	-0.165241	0.0685205	-2.41155	0.0158847	0.0465477
cg19964192	87.8201	-0.165545	0.078634	-2.10526	0.0352687	0.0894788
cg20034100	82.4659	-0.165623	0.0726556	-2.27956	0.0226335	0.0623863
cg04757243	79.3772	-0.166567	0.0617025	-2.69953	0.00694383	0.0237412
cg25307641	71.2376	-0.166734	0.0664865	-2.50778	0.0121491	0.0373777
cg06899329	81.6953	-0.166767	0.0668553	-2.49444	0.0126155	0.0384655
cg22827524	79.1057	-0.166868	0.0707842	-2.35742	0.0184025	0.0524172
cg11015241	85.3372	-0.166929	0.0791145	-2.10996	0.0348616	0.0887215
cg04731384	63.2252	-0.167004	0.0747182	-2.23512	0.0254097	0.0684808
cg11360149	85.2105	-0.167237	0.0644846	-2.59344	0.00950201	0.0305887
cg25894551	65.0599	-0.167388	0.079359	-2.10925	0.0349231	0.088788
cg03770548	72.3977	-0.167532	0.0698617	-2.39805	0.0164826	0.0479865
cg07592353	82.377	-0.167535	0.0636969	-2.6302	0.00853356	0.0279841
cg22298208	83.0965	-0.167806	0.0620751	-2.70327	0.00686614	0.0235352
cg18241647	79.474	-0.168535	0.0632908	-2.66287	0.00774781	0.0259266
cg26298099	77.5455	-0.168609	0.0747552	-2.25548	0.024103	0.0656749
cg17790333	76.6414	-0.169115	0.0685877	-2.46568	0.0136754	0.041067
cg15821095	65.174	-0.169319	0.0777753	-2.17703	0.0294785	0.077465
cg08474603	82.3677	-0.169463	0.0807544	-2.0985	0.035861	0.0907345
cg09494188	73.9983	-0.169472	0.0627228	-2.70192	0.00689394	0.0236096
cg26208930	74.6819	-0.16949	0.0811612	-2.08831	0.0367696	0.0924927
cg03364504	74.7364	-0.169624	0.0666971	-2.5432	0.0109842	0.0343562
cg13412615	73.7023	-0.169674	0.0628064	-2.70154	0.006902	0.0236247
cg15595739	82.9788	-0.16984	0.0662575	-2.56334	0.0103671	0.0327984
cg21093060	82.6616	-0.169888	0.0568069	-2.99061	0.00278416	0.010865
cg24626923	84.7531	-0.170755	0.0574367	-2.97293	0.00294974	0.0114265
cg15554401	77.1148	-0.170826	0.0697186	-2.45022	0.014277	0.0425616
cg02706881	77.7802	-0.17095	0.0763874	-2.23793	0.0252254	0.0680598
cg05404787	77.219	-0.171104	0.0660017	-2.59241	0.00953058	0.0306644
cg05475277	84.5442	-0.171325	0.0805261	-2.12758	0.0333723	0.0857266
cg15113803	76.6747	-0.17144	0.0628563	-2.72749	0.00638175	0.022081
cg22182975	80.588	-0.172335	0.0600817	-2.86834	0.00412633	0.0152575
cg01545079	71.439	-0.172642	0.0739768	-2.33373	0.01961	0.0552987
cg04336572	75.1185	-0.172676	0.0825915	-2.09072	0.0365531	0.0921393
cg25989745	81.8048	-0.173031	0.0674834	-2.56405	0.0103459	0.0327484
cg17631429	82.3113	-0.173277	0.0813211	-2.13078	0.0331075	0.0851491
cg05564251	69.5786	-0.173279	0.0792474	-2.18656	0.0287745	0.0759114
cg15269875	71.9201	-0.173437	0.0721421	-2.4041	0.0162124	0.0473364
cg27235662	68.4342	-0.173571	0.0746078	-2.32644	0.0199951	0.0562526
cg27035806	81.8675	-0.173578	0.0659269	-2.63289	0.00846617	0.0278418
cg17500962	80.2153	-0.173765	0.0671833	-2.58643	0.00969767	0.0310618
cg01078434	83.2819	-0.174121	0.0713968	-2.43878	0.014737	0.0436596
cg02005755	82.7936	-0.17514	0.0658103	-2.66129	0.00778423	0.0260258
cg11234457	86.0692	-0.175443	0.0603931	-2.90502	0.00367227	0.0138232
cg26521448	80.0724	-0.175504	0.0604345	-2.90404	0.00368377	0.0138536
cg27108154	85.6604	-0.175738	0.0600576	-2.92616	0.00343174	0.0130108
cg26838900	63.6458	-0.175836	0.0833287	-2.11015	0.0348456	0.0887051
cg08244028	70.9621	-0.176133	0.0842998	-2.08936	0.036675	0.0923505
cg16192029	87.0467	-0.176231	0.0807474	-2.1825	0.0290724	0.0765472
cg26757793	74.5877	-0.176355	0.0717235	-2.45882	0.0139396	0.0417155
cg14333565	68.2416	-0.176786	0.0671618	-2.63224	0.00848246	0.0278613
cg07890954	80.337	-0.176823	0.0611157	-2.89325	0.00381277	0.0142573
cg13833831	74.8134	-0.177316	0.0672965	-2.63485	0.00841751	0.0277271
cg24454579	78.109	-0.177384	0.0699629	-2.53541	0.0112317	0.0350127
cg03731898	80.7007	-0.177808	0.0789285	-2.25278	0.0242732	0.0660347
cg10821722	80.306	-0.178128	0.0768972	-2.31645	0.020534	0.0575417
cg02066681	59.1605	-0.178249	0.0805382	-2.21322	0.0268823	0.0715424
cg19728577	69.5917	-0.178281	0.0657133	-2.71301	0.00666757	0.0229389
cg21402035	57.1429	-0.178676	0.0843082	-2.11931	0.034064	0.0870053
cg25427580	85.2512	-0.178688	0.0859851	-2.07813	0.0376975	0.0944151
cg16434306	82.9826	-0.178856	0.0709199	-2.52194	0.011671	0.0361009
cg24027679	78.3293	-0.178893	0.0661854	-2.70291	0.00687347	0.023547
cg21570818	79.9248	-0.17893	0.075271	-2.37714	0.0174475	0.0501212
cg02096520	82.4888	-0.179118	0.0618006	-2.89832	0.00375165	0.0140608
cg18152517	77.2288	-0.179326	0.0676659	-2.65017	0.00804509	0.0267479
cg04797496	72.8769	-0.179332	0.0801988	-2.2361	0.0253453	0.0683376
cg00350478	58.2936	-0.179423	0.0826041	-2.17208	0.0298498	0.0782878
cg02034222	82.0445	-0.179561	0.0865275	-2.07519	0.0379687	0.0949571
cg01708964	80.3999	-0.179757	0.0642672	-2.79702	0.00515766	0.0184407
cg21226234	75.8266	-0.180165	0.0709767	-2.53837	0.011137	0.0347533
cg15869642	83.433	-0.180335	0.082534	-2.18498	0.0288907	0.076168
cg12067261	84.1373	-0.180967	0.0699324	-2.58775	0.00966062	0.0309758
cg12133004	83.1177	-0.181329	0.0598756	-3.02843	0.00245827	0.00978543
cg14738823	72.5739	-0.181346	0.0763608	-2.37486	0.0175555	0.0503505
cg01333788	66.1761	-0.181677	0.0846487	-2.14624	0.0318536	0.0826488
cg17725968	82.281	-0.181904	0.06482	-2.80629	0.0050115	0.0179924
cg22264436	72.6009	-0.182083	0.0762755	-2.38717	0.0169785	0.0491586
cg11944101	79.4305	-0.182219	0.0732738	-2.48682	0.0128891	0.0391325
cg21979032	72.2198	-0.182463	0.0721688	-2.52827	0.0114625	0.0356297
cg19114595	53.0715	-0.182468	0.0827203	-2.20584	0.0273949	0.072699
cg19025034	81.9083	-0.182914	0.0569774	-3.2103	0.00132599	0.00582287
cg10766289	81.4362	-0.182934	0.0705281	-2.59378	0.00949285	0.0305759
cg24008892	68.8322	-0.182961	0.0761177	-2.40366	0.016232	0.0473706
cg26574610	75.6924	-0.183074	0.0608125	-3.01047	0.00260847	0.0103156
cg13897449	71.2333	-0.183154	0.0814806	-2.24782	0.0245877	0.0667105
cg21518208	65.7211	-0.183162	0.0824822	-2.22063	0.0263761	0.0705051
cg04428453	82.6514	-0.183523	0.0717344	-2.55836	0.0105166	0.0331589
cg14150666	80.4521	-0.183656	0.0682676	-2.69024	0.00714016	0.0243441
cg05569220	53.0279	-0.183675	0.0874078	-2.10136	0.0356096	0.0902116
cg07398429	80.9346	-0.183702	0.0705556	-2.60364	0.00922388	0.0298121
cg08816023	60.906	-0.183903	0.0825014	-2.22909	0.0258078	0.0693532
cg24435704	82.8507	-0.184032	0.0800876	-2.29788	0.0215687	0.0599147
cg12810837	70.8583	-0.184263	0.0892836	-2.06379	0.0390375	0.0969272
cg06197492	74.8802	-0.184555	0.0824646	-2.23798	0.025222	0.0680598
cg04311964	64.2841	-0.18464	0.0856109	-2.15674	0.0310263	0.080953
cg25400358	63.5208	-0.185117	0.0723893	-2.55725	0.0105504	0.033216
cg09691574	74.1819	-0.185162	0.0714492	-2.59152	0.00955529	0.0307275
cg17703324	82.3252	-0.185183	0.0708063	-2.61534	0.00891383	0.0289801
cg13180098	69.7182	-0.185472	0.0695781	-2.66567	0.00768347	0.0257397
cg21643045	80.4881	-0.185651	0.0779738	-2.38094	0.0172685	0.0497603
cg08124722	83.1256	-0.18576	0.0770929	-2.40956	0.0159717	0.0467801
cg08424423	81.6329	-0.185836	0.0599183	-3.10149	0.00192546	0.00797508
cg13550608	80.9035	-0.186043	0.0610112	-3.04933	0.00229351	0.00923309
cg03887787	47.7511	-0.186061	0.0898591	-2.07059	0.0383975	0.0958119
cg20791593	68.5525	-0.186082	0.0774329	-2.40314	0.016255	0.0474263
cg27291231	66.5613	-0.186326	0.0720383	-2.58648	0.00969611	0.0310618
cg19854301	83.393	-0.186448	0.064266	-2.90119	0.00371745	0.0139499
cg23749046	79.1541	-0.18666	0.0662218	-2.81871	0.00482173	0.0174223
cg19154438	60.6063	-0.186714	0.0908222	-2.05581	0.0398004	0.0983203
cg15770654	83.8402	-0.186763	0.0788329	-2.3691	0.0178315	0.0510068
cg22789545	65.083	-0.186879	0.0682495	-2.73818	0.00617805	0.0215072
cg03312792	82.952	-0.18707	0.0625201	-2.99215	0.00277016	0.0108218
cg10315334	65.6242	-0.18758	0.0711587	-2.63607	0.00838713	0.0276686
cg26155152	78.2128	-0.187681	0.0721015	-2.60301	0.00924085	0.0298511
cg06736444	61.5846	-0.18781	0.0851386	-2.20593	0.0273889	0.072699
cg22090592	51.8794	-0.187819	0.0898793	-2.08968	0.0366468	0.092318
cg17277939	81.4061	-0.187869	0.0913971	-2.05552	0.0398285	0.0983545
cg08696192	78.5433	-0.188049	0.0693404	-2.71197	0.00668843	0.0229856
cg22161874	80.8662	-0.188312	0.0613418	-3.06988	0.00214145	0.00871615
cg27087809	72.724	-0.188481	0.0815917	-2.31005	0.0208856	0.0583248
cg00769470	77.0594	-0.188681	0.0690502	-2.73252	0.00628517	0.0218029
cg04950711	81.1608	-0.188831	0.0667278	-2.82986	0.00465681	0.0169427
cg00689010	72.0644	-0.188909	0.085044	-2.2213	0.0263304	0.0704451
cg24331079	80.7149	-0.18906	0.0600656	-3.14755	0.00164643	0.0069828
cg19521927	80.0482	-0.18931	0.0799936	-2.36657	0.0179538	0.051308
cg13994177	74.4533	-0.189545	0.0852862	-2.22246	0.0262522	0.0702749
cg02100848	61.4852	-0.189608	0.0750747	-2.52559	0.0115505	0.0358222
cg10037068	70.4906	-0.189714	0.0880148	-2.15548	0.0311242	0.0810863
cg00436282	81.0385	-0.189801	0.0852696	-2.22589	0.0260217	0.0698042
cg00497084	79.9536	-0.18985	0.0671402	-2.82766	0.00468895	0.0170414
cg24076830	78.6368	-0.190369	0.0847385	-2.24655	0.024669	0.0669161
cg13656062	78.4978	-0.190638	0.0717371	-2.65746	0.00787326	0.0262521
cg00859655	75.6821	-0.190875	0.0651449	-2.93	0.00338959	0.0128872
cg20342082	81.1861	-0.191159	0.0704923	-2.71177	0.00669251	0.0229856
cg12999109	65.3033	-0.19128	0.0731032	-2.61657	0.0088817	0.0288989
cg26198807	54.7044	-0.191334	0.0857365	-2.23165	0.0256378	0.0690034
cg16158874	61.7164	-0.191405	0.0697558	-2.74393	0.00607084	0.021199
cg08256781	81.0914	-0.191524	0.0620155	-3.08832	0.00201291	0.00827919
cg16777782	84.7754	-0.191609	0.0698504	-2.74314	0.00608554	0.0212319
cg25217765	79.2212	-0.192206	0.0753028	-2.55244	0.010697	0.0335966
cg00138126	57.3686	-0.192645	0.0921688	-2.09013	0.0366061	0.0922347
cg16069910	61.4544	-0.192684	0.0713768	-2.69953	0.00694385	0.0237412
cg01966105	67.5244	-0.192719	0.0696273	-2.76787	0.00564242	0.0198979
cg09676390	50.4381	-0.192937	0.0834715	-2.31142	0.0208099	0.0581804
cg10612997	78.3371	-0.193233	0.0872463	-2.2148	0.0267741	0.071317
cg21820890	70.0251	-0.193239	0.0928821	-2.08048	0.0374817	0.093996
cg14934821	77.2472	-0.193293	0.0791209	-2.443	0.0145656	0.0432684
cg04645174	78.2329	-0.193773	0.0855637	-2.26466	0.0235336	0.0643986
cg08332212	72.4722	-0.194419	0.0939861	-2.06859	0.0385844	0.0960607
cg04450876	80.945	-0.194751	0.0704293	-2.7652	0.0056888	0.020044
cg24964364	63.9759	-0.194918	0.084536	-2.30574	0.0211252	0.0589122
cg03490200	79.7422	-0.195075	0.0733651	-2.65896	0.00783828	0.0261734
cg26385743	75.7139	-0.195098	0.0846973	-2.30347	0.0212525	0.0592039
cg13760253	79.6498	-0.195145	0.0756819	-2.57849	0.00992345	0.0316304
cg27440834	77.3172	-0.195558	0.081552	-2.39796	0.0164868	0.0479872
cg19216731	60.5166	-0.195912	0.0901485	-2.17322	0.0297638	0.0781299
cg04828792	79.4925	-0.195945	0.0608218	-3.22162	0.00127468	0.0056359
cg19292712	80.9818	-0.196046	0.0741052	-2.64551	0.00815673	0.0270559
cg10161121	67.1792	-0.196074	0.0717991	-2.73087	0.00631665	0.021887
cg04201526	83.6646	-0.196118	0.0866843	-2.26244	0.0236702	0.0646846
cg06434451	61.0766	-0.196391	0.0855629	-2.29528	0.0217172	0.0602305
cg13681935	71.4507	-0.196419	0.0660144	-2.9754	0.00292603	0.0113491
cg26809968	71.087	-0.196473	0.0671222	-2.92709	0.00342152	0.0129844
cg01407341	79.4888	-0.196581	0.0670781	-2.93063	0.00338278	0.0128694
cg15782391	73.0766	-0.196917	0.0875155	-2.25008	0.0244441	0.06641
cg14483391	63.1888	-0.197027	0.0864539	-2.27898	0.0226682	0.0624677
cg01678321	80.8109	-0.197276	0.0705133	-2.79771	0.00514666	0.0184176
cg00334507	75.5563	-0.197324	0.0750596	-2.6289	0.00856625	0.0280533
cg03649060	71.68	-0.197459	0.0756969	-2.60855	0.00909277	0.0294591
cg20227165	60.7358	-0.197524	0.086876	-2.27363	0.022988	0.0632052
cg15439078	76.7434	-0.198031	0.0582041	-3.40236	0.000668057	0.00327197
cg09155001	71.0188	-0.198483	0.0634425	-3.12856	0.00175668	0.00738316
cg03375833	69.0521	-0.198526	0.0680074	-2.91918	0.00350953	0.0132683
cg02377083	82.2454	-0.198937	0.0814913	-2.44121	0.0146383	0.0434522
cg02022375	75.9142	-0.199047	0.0894949	-2.22411	0.0261408	0.0700439
cg23278885	63.571	-0.19905	0.0887234	-2.24349	0.024865	0.0672903
cg26608667	78.3874	-0.199362	0.0965192	-2.06552	0.038874	0.0966228
cg09407859	82.3762	-0.19947	0.0785994	-2.5378	0.0111551	0.0348008
cg22539738	72.9625	-0.199571	0.0945343	-2.1111	0.0347637	0.0885311
cg10246520	81.8855	-0.199687	0.0806383	-2.47633	0.0132742	0.0400905
cg17884373	79.9476	-0.199698	0.0712406	-2.80315	0.00506066	0.0181528
cg07073964	71.8293	-0.199863	0.0822774	-2.42914	0.0151348	0.0446745
cg15544721	60.9548	-0.199936	0.0862828	-2.31721	0.0204921	0.057451
cg20847746	73.6765	-0.200671	0.0779786	-2.57341	0.0100701	0.0319925
cg15783800	77.2261	-0.20073	0.064725	-3.10127	0.00192695	0.00797704
cg04705866	78.2082	-0.200736	0.0749668	-2.67767	0.00741361	0.0250598
cg02602411	74.9564	-0.200744	0.0770342	-2.60591	0.00916297	0.0296456
cg04979933	80.4943	-0.200793	0.0795826	-2.52308	0.0116333	0.036033
cg23855093	72.2574	-0.200851	0.0733597	-2.7379	0.00618338	0.0215175
cg15156367	65.0108	-0.200921	0.0873267	-2.30079	0.0214034	0.0595375
cg20095587	76.6684	-0.201018	0.0608739	-3.3022	0.000959301	0.00442645
cg19985911	73.011	-0.201063	0.0955145	-2.10505	0.035287	0.0895066
cg25011395	57.8831	-0.201085	0.0903959	-2.22449	0.0261153	0.0699932
cg23977670	66.572	-0.201143	0.068199	-2.94936	0.00318432	0.0122141
cg15750705	81.2143	-0.201342	0.0707885	-2.84428	0.00445121	0.0162996
cg17205788	65.4982	-0.201349	0.0953509	-2.11166	0.0347156	0.0884273
cg27592112	83.547	-0.201683	0.0704186	-2.86406	0.00418248	0.0154228
cg03752087	80.4293	-0.201751	0.0667383	-3.02302	0.00250268	0.00994261
cg23665568	56.4878	-0.201948	0.0847101	-2.38399	0.0171259	0.0494381
cg04459030	60.9541	-0.202273	0.0786007	-2.57343	0.0100697	0.0319925
cg06154597	53.1692	-0.202447	0.0978668	-2.0686	0.0385836	0.0960607
cg01909245	79.7816	-0.202527	0.0650695	-3.11247	0.0018553	0.0077253
cg02382666	79.3851	-0.202647	0.091319	-2.21911	0.0264792	0.0707182
cg17978274	82.0804	-0.202669	0.0745786	-2.71753	0.00657718	0.0226795
cg12939547	77.8194	-0.202916	0.0638933	-3.17587	0.0014939	0.00645565
cg14930674	75.6187	-0.20342	0.0717136	-2.83656	0.00456029	0.0166537
cg01459162	67.0889	-0.203477	0.0664273	-3.06315	0.00219022	0.00888777
cg16473288	80.9923	-0.203583	0.0806766	-2.52345	0.0116209	0.0360137
cg13694749	71.433	-0.203987	0.0659404	-3.0935	0.0019781	0.00814845
cg13626881	58.7217	-0.204001	0.0777325	-2.62439	0.00868034	0.0283338
cg26073060	72.9084	-0.204017	0.0748439	-2.72589	0.00641276	0.0221693
cg09736922	68.2248	-0.204021	0.0775112	-2.63215	0.00848462	0.0278613
cg13954292	75.1906	-0.204148	0.0850535	-2.40023	0.0163846	0.047747
cg00757070	36.2701	-0.204356	0.0929927	-2.19755	0.0279809	0.0739949
cg16799087	69.9625	-0.204514	0.0661512	-3.09162	0.00199068	0.00819608
cg05055150	67.0842	-0.204636	0.0669143	-3.05818	0.00222689	0.00899857
cg21770145	79.6811	-0.205217	0.0898152	-2.28488	0.0223201	0.0616767
cg07264679	75.5515	-0.205229	0.08445	-2.43018	0.0150913	0.0445785
cg16713808	79.9523	-0.205656	0.0882557	-2.33023	0.0197938	0.0557382
cg01316071	83.8325	-0.205785	0.0768478	-2.67783	0.00741009	0.0250595
cg25249068	69.6103	-0.205803	0.0830016	-2.47951	0.0131563	0.0397642
cg10857774	53.3686	-0.20615	0.0852085	-2.41936	0.0155478	0.045682
cg15743985	64.407	-0.206786	0.0880204	-2.3493	0.0188088	0.0533862
cg00515905	81.9715	-0.206845	0.0697098	-2.96723	0.00300493	0.0116143
cg11767711	72.3794	-0.206848	0.0654528	-3.16026	0.00157629	0.00674432
cg24399405	81.8603	-0.206889	0.0650625	-3.17986	0.00147348	0.0063856
cg27609819	79.7411	-0.206928	0.0763873	-2.70893	0.00675009	0.0231505
cg07421682	81.4937	-0.206975	0.0588532	-3.5168	0.000436782	0.00227732
cg22445920	76.303	-0.207539	0.0773582	-2.68284	0.00730008	0.0247843
cg22437284	74.1478	-0.207719	0.10079	-2.06091	0.039312	0.0974119
cg00273124	75.3879	-0.207822	0.0812517	-2.55775	0.0105352	0.0332034
cg08693325	69.3494	-0.207932	0.0946108	-2.19776	0.027966	0.0739717
cg11492040	60.5045	-0.208306	0.0776293	-2.68334	0.00728906	0.0247607
cg18877514	75.3625	-0.208342	0.0758967	-2.74507	0.00604976	0.0211375
cg03552688	79.5093	-0.208444	0.0844297	-2.46885	0.013555	0.040776
cg03885639	73.431	-0.208464	0.0605662	-3.44191	0.000577617	0.00288143
cg26368842	59.3868	-0.208612	0.0796808	-2.61809	0.00884236	0.0288096
cg08108641	67.7837	-0.209292	0.0979981	-2.13568	0.0327057	0.0844798
cg23900225	54.965	-0.209833	0.0882061	-2.3789	0.0173645	0.0499538
cg18493238	77.9764	-0.210058	0.0747104	-2.81163	0.00492915	0.0177283
cg06142324	82.6283	-0.210065	0.066584	-3.15488	0.00160564	0.00684813
cg19642007	72.5751	-0.210349	0.0838958	-2.50726	0.0121671	0.0374089
cg04834572	82.6679	-0.21047	0.0591142	-3.56039	0.0003703	0.00198011
cg08684473	57.3907	-0.210796	0.0763896	-2.75949	0.00578919	0.0203503
cg16786117	78.4935	-0.210959	0.0840275	-2.51059	0.012053	0.037124
cg15317267	56.4338	-0.211021	0.0798074	-2.64413	0.00819011	0.0271443
cg26424956	65.0597	-0.211222	0.0710906	-2.97116	0.00296674	0.0114813
cg16660041	71.0194	-0.211661	0.0829243	-2.55246	0.0106965	0.0335966
cg17119559	72.2416	-0.211818	0.0920087	-2.30215	0.0213264	0.0593642
cg19845843	78.3432	-0.211903	0.0940014	-2.25425	0.0241804	0.065871
cg13625403	78.4273	-0.211982	0.0701737	-3.02081	0.00252097	0.0100054
cg12202913	69.8936	-0.212242	0.0955482	-2.2213	0.0263304	0.0704451
cg24235633	74.9239	-0.212265	0.0854181	-2.48501	0.012955	0.0392305
cg03742272	63.8275	-0.21245	0.0728258	-2.91724	0.00353143	0.0133386
cg20416179	60.3232	-0.213	0.099792	-2.13444	0.0328071	0.0847237
cg18729973	65.2602	-0.213094	0.0723491	-2.94536	0.00322577	0.0123536
cg05657090	77.3198	-0.213588	0.0713474	-2.99363	0.0027568	0.010786
cg01443630	66.3614	-0.213662	0.0890828	-2.39847	0.0164637	0.0479428
cg01040850	58.9602	-0.21373	0.0944577	-2.26271	0.0236538	0.0646543
cg19857541	82.6997	-0.213829	0.0750123	-2.85059	0.00436379	0.0160182
cg22937804	51.8963	-0.213854	0.0931233	-2.29646	0.0216498	0.0601124
cg15926585	73.9768	-0.214027	0.080747	-2.65059	0.00803515	0.0267404
cg09390792	80.8533	-0.214231	0.0710378	-3.01573	0.00256362	0.0101596
cg11465372	76.7276	-0.214352	0.0750813	-2.85494	0.00430454	0.0158295
cg14366490	56.2958	-0.214737	0.0946619	-2.26847	0.0233007	0.0639491
cg24765446	77.4231	-0.215117	0.0906545	-2.37293	0.0176477	0.0505644
cg10241097	63.2407	-0.21526	0.0998327	-2.15621	0.0310674	0.0809904
cg10938286	80.4299	-0.215263	0.0784318	-2.74459	0.00605867	0.0211626
cg03264209	47.811	-0.215474	0.0889541	-2.42231	0.0154222	0.0453679
cg13410437	80.4424	-0.215615	0.0698277	-3.08782	0.00201632	0.00828475
cg05959508	52.6801	-0.216237	0.0905089	-2.38913	0.0168885	0.0489448
cg15379858	57.3567	-0.216239	0.101705	-2.12615	0.0334912	0.0859408
cg02332492	75.814	-0.216256	0.0792858	-2.72756	0.00638055	0.022081
cg14871138	60.9709	-0.216522	0.0956385	-2.26397	0.0235762	0.0645005
cg14615807	67.2319	-0.216547	0.0792159	-2.73364	0.00626394	0.0217604
cg20281815	67.0655	-0.217126	0.0980409	-2.21465	0.026784	0.0713279
cg23609672	69.5082	-0.217172	0.0681161	-3.18827	0.00143127	0.00621827
cg00757952	60.8518	-0.2172	0.100259	-2.1664	0.030281	0.0792643
cg26159905	61.0209	-0.217242	0.0699544	-3.10547	0.00189975	0.0078833
cg02876062	75.8143	-0.217724	0.0608866	-3.57589	0.000349043	0.00188474
cg14519000	73.7336	-0.217833	0.0663789	-3.28166	0.001032	0.00471697
cg00668685	72.7352	-0.217837	0.0708545	-3.07442	0.00210911	0.00860539
cg20092728	71.988	-0.217985	0.0914319	-2.38413	0.0171197	0.0494381
cg12582008	80.865	-0.218067	0.0877106	-2.48621	0.0129112	0.0391405
cg23815000	58.7104	-0.218228	0.103286	-2.11286	0.0346131	0.0882032
cg22495124	80.7701	-0.218266	0.0728963	-2.9942	0.00275164	0.0107692
cg15051063	73.8923	-0.218285	0.0907243	-2.40602	0.0161272	0.0471443
cg09542291	81.0872	-0.218323	0.0930165	-2.34715	0.0189179	0.0536235
cg03668539	76.2579	-0.218435	0.0737965	-2.95997	0.00307669	0.0118614
cg20822628	80.0485	-0.218492	0.0651567	-3.35333	0.000798452	0.00380002
cg02449608	73.7204	-0.218674	0.0812524	-2.69129	0.00711771	0.0242808
cg20359349	63.4989	-0.218785	0.0757245	-2.88923	0.0038619	0.0144117
cg00756887	58.0588	-0.218851	0.100252	-2.183	0.0290357	0.0764672
cg08843314	74.4801	-0.219066	0.103335	-2.11996	0.0340094	0.0869026
cg20789620	54.9384	-0.21911	0.0791424	-2.76856	0.00563049	0.0198816
cg10997248	66.1892	-0.219149	0.0946213	-2.31606	0.0205551	0.0575741
cg15746187	61.1403	-0.219216	0.106062	-2.06688	0.0387459	0.0963834
cg12302621	58.6684	-0.219257	0.102832	-2.13218	0.0329923	0.0850173
cg21519900	58.8545	-0.219338	0.0716994	-3.05913	0.00221983	0.00897786
cg19302283	70.8133	-0.219524	0.0658155	-3.33545	0.000851617	0.0040074
cg08657449	79.4817	-0.219594	0.0888238	-2.47224	0.013427	0.0404412
cg02643667	70.5302	-0.21997	0.0944802	-2.32821	0.0199009	0.0560136
cg22009923	64.5523	-0.220066	0.0722749	-3.04484	0.00232801	0.00934366
cg08860143	52.2131	-0.220072	0.0986908	-2.22992	0.025753	0.0692366
cg05485062	79.8702	-0.220255	0.0682422	-3.22755	0.00124856	0.00553561
cg16112945	61.5521	-0.220453	0.073163	-3.01318	0.00258528	0.0102372
cg20610181	69.3607	-0.220528	0.0861131	-2.56091	0.0104397	0.032987
cg00195561	78.9864	-0.220556	0.0692606	-3.18443	0.00145037	0.00629899
cg22805632	81.4326	-0.22061	0.0654522	-3.37055	0.000750188	0.0036172
cg01722450	82.1206	-0.220987	0.0762198	-2.89933	0.00373956	0.0140286
cg13439730	42.0712	-0.220992	0.0919114	-2.4044	0.016199	0.0473085
cg20781967	58.6714	-0.221098	0.105195	-2.10179	0.0355716	0.0901718
cg01558777	75.4427	-0.221153	0.0689943	-3.20539	0.0013488	0.0059087
cg06938878	68.1147	-0.22123	0.104673	-2.11353	0.0345555	0.0880935
cg08573687	80.5605	-0.221416	0.0979188	-2.26122	0.0237458	0.0648619
cg07426848	57.3715	-0.222067	0.0765264	-2.90183	0.00370986	0.0139344
cg11261264	78.6105	-0.222171	0.0716347	-3.10144	0.00192581	0.00797508
cg26756862	73.739	-0.222212	0.0680662	-3.26465	0.001096	0.00495531
cg03782727	74.3616	-0.222559	0.0640679	-3.4738	0.00051315	0.00260925
cg14258236	78.416	-0.222667	0.0910362	-2.44592	0.0144485	0.0430259
cg21033494	78.4371	-0.222752	0.0679751	-3.27696	0.00104931	0.00478045
cg07258507	43.3557	-0.223106	0.106948	-2.08612	0.0369678	0.0928948
cg17397493	74.8568	-0.223222	0.106759	-2.09089	0.0365377	0.0921198
cg12428447	73.8473	-0.2233	0.0756732	-2.95084	0.0031691	0.0121635
cg26738010	69.9811	-0.223504	0.064764	-3.45105	0.000558402	0.00279824
cg25066857	66.3757	-0.223512	0.0863211	-2.58931	0.00961673	0.0308841
cg17709873	69.7366	-0.223516	0.06707	-3.33258	0.00086046	0.0040417
cg23208881	75.8864	-0.223596	0.0757013	-2.95366	0.00314025	0.0120718
cg13998904	79.5504	-0.223614	0.0803408	-2.78331	0.00538067	0.019142
cg01305625	66.2895	-0.223868	0.104063	-2.15127	0.0314546	0.0817536
cg26647600	76.7623	-0.223973	0.0851107	-2.63155	0.00849957	0.0278877
cg20535085	69.6788	-0.224047	0.0972665	-2.30344	0.0212542	0.0592039
cg14182690	64.997	-0.224433	0.0940961	-2.38515	0.0170721	0.0493824
cg14467840	76.7217	-0.224438	0.0577901	-3.88367	0.00010289	0.000661742
cg09296212	76.6955	-0.224546	0.0779462	-2.88078	0.00396696	0.0147356
cg12489960	58.0574	-0.224791	0.0855606	-2.62727	0.00860727	0.0281572
cg06285340	73.8473	-0.224834	0.0793154	-2.83468	0.00458721	0.0167346
cg25229964	74.3074	-0.224971	0.0613868	-3.66482	0.000247513	0.00139949
cg01668383	74.328	-0.225199	0.0898287	-2.50698	0.0121766	0.0374288
cg20256783	72.7372	-0.225459	0.0645468	-3.49296	0.000477705	0.0024579
cg00466492	61.0876	-0.225484	0.109028	-2.06812	0.0386285	0.0961506
cg00407150	65.289	-0.225624	0.0705109	-3.19985	0.00137498	0.00599951
cg01827098	71.3517	-0.225647	0.0863139	-2.61426	0.0089422	0.0290568
cg11846968	72.6504	-0.225661	0.0798246	-2.82696	0.00469917	0.017066
cg13742532	58.6552	-0.225697	0.0881439	-2.56055	0.0104506	0.0330024
cg07017706	72.8431	-0.225759	0.0700436	-3.22312	0.00126802	0.00561163
cg01587454	80.1555	-0.225874	0.0836893	-2.69896	0.00695571	0.023775
cg19517291	77.4501	-0.226562	0.0737092	-3.07373	0.00211401	0.00862182
cg21459867	59.2732	-0.226774	0.0703279	-3.22453	0.00126182	0.00558825
cg23901896	73.9191	-0.226836	0.107306	-2.11391	0.0345229	0.088029
cg18328933	62.3966	-0.227357	0.0727217	-3.1264	0.0017696	0.00743234
cg21122774	65.2904	-0.227369	0.0723738	-3.1416	0.0016803	0.00709662
cg21045388	81.2353	-0.22737	0.0640295	-3.55102	0.000383744	0.00203672
cg13224710	72.1282	-0.227439	0.0635087	-3.58122	0.000341995	0.00185495
cg08351331	61.389	-0.227775	0.0933956	-2.43882	0.0147353	0.0436596
cg17501569	63.8899	-0.227972	0.0937252	-2.43235	0.0150013	0.0443561
cg15028436	75.1338	-0.228322	0.0697854	-3.27177	0.00106878	0.00485577
cg03573747	71.6737	-0.228638	0.0762648	-2.99795	0.00271803	0.0106687
cg05921699	69.3666	-0.228723	0.0767703	-2.97932	0.00288893	0.0112196
cg17141902	51.3818	-0.228777	0.0745147	-3.07022	0.00213898	0.00870903
cg13338132	76.6305	-0.228887	0.0903878	-2.53227	0.0113325	0.0352726
cg18204685	68.6719	-0.228913	0.106887	-2.14163	0.0322231	0.0835539
cg09425898	76.5809	-0.229074	0.0661057	-3.46527	0.000529708	0.00268555
cg10929387	67.9919	-0.229293	0.0831871	-2.75635	0.00584505	0.0204991
cg02020018	70.4334	-0.229465	0.111544	-2.05718	0.0396692	0.0981164
cg26473272	66.6908	-0.229553	0.0824879	-2.78287	0.00538798	0.0191504
cg11154879	59.3878	-0.230023	0.0841733	-2.73273	0.00628119	0.0218029
cg02813121	74.5361	-0.230069	0.0981677	-2.34364	0.0190968	0.054077
cg06542614	65.7345	-0.23021	0.0872435	-2.63871	0.00832227	0.0274996
cg17778867	79.813	-0.230408	0.0670998	-3.43381	0.000595153	0.00295795
cg19188612	60.5406	-0.230465	0.0896308	-2.57127	0.0101326	0.0321491
cg16616769	79.0747	-0.230467	0.0869719	-2.6499	0.00805157	0.0267479
cg16673198	78.9445	-0.230568	0.10812	-2.13253	0.0329634	0.0849699
cg27418851	68.3526	-0.230609	0.0925516	-2.49168	0.0127141	0.0387175
cg03854071	78.2365	-0.230889	0.0640675	-3.60384	0.000313555	0.00171606
cg01714932	80.0867	-0.231082	0.0832202	-2.77675	0.0054905	0.0194414
cg27465849	74.4172	-0.231275	0.0629155	-3.67595	0.000236963	0.00135246
cg06090864	75.9637	-0.231317	0.0651314	-3.55154	0.000382982	0.00203446
cg09971811	65.9725	-0.231354	0.0922585	-2.50767	0.0121529	0.0373777
cg14323928	73.5966	-0.231823	0.0720093	-3.21935	0.0012848	0.00566725
cg06500476	76.5936	-0.23189	0.0712733	-3.25354	0.00113978	0.00512265
cg11695358	78.8157	-0.231922	0.072726	-3.18899	0.00142773	0.00620731
cg23366752	77.8886	-0.232526	0.0714669	-3.25362	0.00113944	0.00512265
cg10576828	79.4852	-0.232605	0.0778679	-2.98717	0.0028157	0.0109668
cg09864990	63.9332	-0.2328	0.0842562	-2.76301	0.00572716	0.0201674
cg18408487	79.5805	-0.233012	0.0586877	-3.97038	7.1759e-05	0.000486572
cg26149550	60.1472	-0.233049	0.0827541	-2.81616	0.00486012	0.0175268
cg00240880	58.0911	-0.233154	0.10197	-2.28648	0.022226	0.0614447
cg14127336	67.5036	-0.233212	0.0782387	-2.98078	0.00287518	0.0111787
cg24309555	45.4836	-0.233383	0.0981226	-2.37848	0.0173841	0.0499984
cg23713742	57.7709	-0.233587	0.109219	-2.1387	0.03246	0.0839705
cg17778120	78.4087	-0.233598	0.0777932	-3.0028	0.00267506	0.0105342
cg12385643	74.1498	-0.233831	0.093491	-2.50111	0.0123804	0.0379301
cg21578906	76.8988	-0.234437	0.0631959	-3.70968	0.00020752	0.00120539
cg11733245	66.8783	-0.234769	0.107491	-2.18408	0.0289561	0.0762927
cg17356112	69.4257	-0.234801	0.0787658	-2.981	0.0028731	0.011176
cg22607339	72.1515	-0.234978	0.0839068	-2.80046	0.00510298	0.0182991
cg21142398	73.4269	-0.234989	0.0846135	-2.77721	0.00548286	0.0194222
cg17769238	50.2674	-0.235593	0.0868828	-2.71162	0.00669546	0.0229892
cg22780475	61.9655	-0.235673	0.0993402	-2.37239	0.0176736	0.0506044
cg07080946	78.7624	-0.236029	0.0960369	-2.45769	0.0139834	0.0418157
cg26185508	68.7678	-0.236327	0.113264	-2.08651	0.0369324	0.0928445
cg00075967	60.3551	-0.236332	0.114648	-2.06138	0.0392672	0.0973206
cg25995212	75.6462	-0.236412	0.103051	-2.29412	0.0217833	0.0603864
cg26409237	77.1594	-0.236974	0.0979102	-2.42032	0.0155069	0.045584
cg11884243	59.2555	-0.236976	0.108696	-2.18017	0.0292449	0.0769177
cg10889792	66.8422	-0.237307	0.0761241	-3.11738	0.00182468	0.00762664
cg06817269	80.3728	-0.237423	0.0706245	-3.36176	0.000774475	0.00370921
cg17894008	79.6557	-0.237537	0.0712313	-3.33472	0.000853848	0.00401478
cg22971191	62.6745	-0.238475	0.106414	-2.24101	0.0250253	0.0676403
cg12682367	56.0317	-0.239336	0.0863658	-2.77119	0.00558523	0.0197422
cg14761227	67.0681	-0.239752	0.0831036	-2.88498	0.00391439	0.0145761
cg16418329	74.3875	-0.239932	0.0819706	-2.92705	0.00342192	0.0129844
cg06100324	72.6683	-0.240266	0.0952447	-2.52262	0.0116483	0.036061
cg07084709	78.2489	-0.240373	0.0729039	-3.29712	0.000976804	0.00449864
cg18354594	59.3206	-0.241251	0.106354	-2.26838	0.023306	0.0639491
cg17741572	59.1414	-0.241607	0.100114	-2.41333	0.0158076	0.0463666
cg19998328	55.5097	-0.241945	0.0870938	-2.77798	0.00546983	0.0193908
cg14820573	81.0428	-0.242072	0.0769908	-3.14417	0.00166558	0.00704778
cg03116740	51.7004	-0.2421	0.0882465	-2.74346	0.00607961	0.0212235
cg13118849	75.604	-0.242251	0.0769564	-3.1479	0.0016445	0.00697705
cg18542098	51.1675	-0.242282	0.0766227	-3.16202	0.00156679	0.00671317
cg06403553	79.1952	-0.242348	0.107556	-2.25324	0.0242443	0.0659856
cg01734338	74.4604	-0.242457	0.0701504	-3.45624	0.000547765	0.00275177
cg05023116	80.6451	-0.242467	0.0765593	-3.16705	0.00153996	0.00663021
cg24691255	76.9626	-0.243544	0.0823952	-2.9558	0.0031186	0.0120038
cg24995381	80.401	-0.244289	0.0867717	-2.8153	0.00487313	0.0175594
cg03860768	73.7756	-0.244505	0.0685087	-3.56896	0.000358399	0.00192924
cg14893129	77.9779	-0.244568	0.080611	-3.03393	0.00241394	0.009635
cg25007250	81.3118	-0.244624	0.0871314	-2.80754	0.00499223	0.0179307
cg19250907	78.919	-0.24472	0.117701	-2.07916	0.0376028	0.0942169
cg13379763	66.8346	-0.245322	0.0731734	-3.35261	0.000800545	0.0038055
cg06985415	65.2031	-0.245826	0.0926909	-2.6521	0.00799926	0.0266283
cg18669588	60.4604	-0.246101	0.0739669	-3.32719	0.000877278	0.00410266
cg09674867	66.6536	-0.246703	0.10412	-2.36941	0.0178164	0.0509756
cg19560971	66.994	-0.247034	0.0763348	-3.23619	0.00121136	0.00539435
cg22580353	41.1665	-0.24722	0.106649	-2.31808	0.0204448	0.0573316
cg22807700	72.5241	-0.247348	0.112246	-2.20361	0.0275515	0.0730507
cg20582779	40.923	-0.247489	0.109279	-2.26473	0.023529	0.0643986
cg15329642	51.985	-0.247547	0.109266	-2.26556	0.0234786	0.064306
cg26862286	76.8587	-0.247699	0.0747072	-3.3156	0.000914478	0.00424874
cg07173760	64.1549	-0.247779	0.104339	-2.37474	0.0175611	0.0503521
cg22927134	76.8804	-0.247806	0.0975609	-2.54001	0.0110848	0.0346082
cg07236190	70.2865	-0.248512	0.078881	-3.15047	0.00163009	0.00692558
cg21115977	51.8818	-0.248639	0.0958627	-2.5937	0.00949493	0.0305759
cg21948655	77.7553	-0.249169	0.112034	-2.22404	0.0261458	0.0700439
cg13446622	73.1465	-0.249234	0.0626849	-3.97598	7.00896e-05	0.000476586
cg11983245	50.3337	-0.249243	0.104827	-2.37766	0.0174229	0.0500861
cg25889160	79.4757	-0.249445	0.0964033	-2.58752	0.00966695	0.0309879
cg16175725	72.691	-0.249507	0.0828096	-3.01302	0.00258662	0.0102392
cg02807948	41.8158	-0.249556	0.0882267	-2.82858	0.00467557	0.017003
cg27446185	51.1297	-0.249583	0.107348	-2.325	0.0200719	0.0564048
cg25020204	59.4554	-0.249699	0.0742398	-3.36341	0.000769851	0.00369437
cg09261262	70.5363	-0.249869	0.0709439	-3.52207	0.000428197	0.00223641
cg06196379	31.862	-0.250106	0.111941	-2.23425	0.0254663	0.0686028
cg11871280	79.8759	-0.250503	0.111153	-2.25368	0.0242164	0.0659283
cg24107142	61.8169	-0.250508	0.0889814	-2.81528	0.00487349	0.0175594
cg24621042	38.2641	-0.250538	0.115157	-2.17563	0.029583	0.0777226
cg14088161	62.7334	-0.251129	0.0880096	-2.85343	0.00432502	0.0158903
cg13530039	36.4564	-0.251168	0.0989985	-2.53709	0.011178	0.0348542
cg06812844	54.0281	-0.251336	0.0969031	-2.59368	0.00949552	0.0305759
cg00062776	82.6644	-0.251425	0.0718574	-3.49895	0.0004671	0.00240947
cg11472424	62.8991	-0.251447	0.120897	-2.07985	0.0375395	0.0941166
cg24237576	72.1689	-0.251544	0.0748755	-3.35949	0.000780868	0.00373835
cg10071275	73.4813	-0.251786	0.0978859	-2.57224	0.0101044	0.0320749
cg10347418	74.4895	-0.251795	0.0927626	-2.7144	0.00663951	0.0228554
cg11873854	48.9366	-0.252215	0.0868441	-2.90423	0.00368158	0.0138496
cg02064402	68.5539	-0.252389	0.0689265	-3.6617	0.000250544	0.00141268
cg16581199	74.2348	-0.252431	0.0829475	-3.04326	0.00234032	0.00938683
cg26015133	70.605	-0.252591	0.0712105	-3.5471	0.000389493	0.00206452
cg03309967	58.3362	-0.253156	0.105888	-2.39078	0.0168126	0.0487599
cg10098541	33.779	-0.253581	0.119375	-2.12424	0.0336499	0.0862203
cg22487322	74.3334	-0.253698	0.0992834	-2.5553	0.0106098	0.0333745
cg19132372	77.2914	-0.253766	0.0809338	-3.13548	0.00171572	0.00723612
cg09451092	70.0392	-0.253832	0.0680256	-3.73141	0.00019041	0.00112
cg12866859	44.3677	-0.25393	0.106584	-2.38244	0.0171984	0.049582
cg00136477	52.9267	-0.254361	0.0966151	-2.63272	0.00847035	0.0278419
cg25221254	72.7124	-0.254379	0.0641523	-3.96524	7.33222e-05	0.000495784
cg00613255	66.7559	-0.254402	0.0776342	-3.27693	0.00104943	0.00478045
cg15096140	37.4548	-0.254819	0.118406	-2.15208	0.0313912	0.0816414
cg06577725	73.3232	-0.255011	0.120022	-2.1247	0.0336118	0.0861408
cg20385229	64.1943	-0.255025	0.11091	-2.29939	0.0214827	0.0597033
cg22828602	73.5812	-0.25534	0.0706707	-3.61309	0.000302566	0.00166418
cg16698623	71.9953	-0.255703	0.0862458	-2.96481	0.00302867	0.0116874
cg13587552	65.2097	-0.255754	0.0763502	-3.34975	0.000808848	0.00384195
cg02992596	62.0894	-0.255988	0.0731527	-3.49936	0.000466378	0.00240677
cg15905124	73.8579	-0.25599	0.0972721	-2.63169	0.00849618	0.0278841
cg00690280	68.9593	-0.256124	0.0894232	-2.86418	0.00418093	0.0154217
cg02763671	67.4009	-0.25624	0.118143	-2.1689	0.0300906	0.0788512
cg26333641	78.6907	-0.256346	0.0892458	-2.87235	0.00407425	0.0150833
cg12439773	61.9253	-0.256357	0.0690587	-3.71216	0.000205496	0.00119826
cg18638581	56.7488	-0.256445	0.112806	-2.27333	0.0230063	0.0632268
cg04349727	63.4542	-0.256594	0.123595	-2.07608	0.0378868	0.094811
cg09207718	72.1352	-0.256746	0.0650442	-3.94726	7.90523e-05	0.000527756
cg10190509	74.4551	-0.256898	0.0810802	-3.16845	0.00153255	0.00660148
cg01671881	61.6346	-0.256994	0.104377	-2.46218	0.0138095	0.0414184
cg16001913	74.9609	-0.257128	0.0728636	-3.5289	0.000417286	0.00218791
cg18149919	72.7963	-0.257354	0.0801353	-3.21149	0.00132048	0.00580138
cg04058169	71.5506	-0.257496	0.076294	-3.37504	0.00073804	0.00356857
cg26369642	79.952	-0.257634	0.0878994	-2.931	0.00337869	0.0128591
cg23338993	61.7045	-0.257944	0.121353	-2.12557	0.0335391	0.0859909
cg15905634	79.2908	-0.257982	0.085886	-3.00377	0.00266653	0.010504
cg06614002	74.046	-0.258182	0.0744261	-3.46898	0.000522444	0.00265206
cg25058957	76.0504	-0.258561	0.0759238	-3.40554	0.000660345	0.00323812
cg15765694	69.8489	-0.258738	0.096851	-2.6715	0.0075512	0.0253808
cg12588301	62.612	-0.258769	0.0771553	-3.35387	0.00079689	0.00379557
cg04558553	65.4336	-0.259548	0.123504	-2.10154	0.0355939	0.0902094
cg18450227	78.5144	-0.259689	0.0726571	-3.57418	0.000351329	0.00189624
cg26135325	51.509	-0.260435	0.111444	-2.33692	0.0194434	0.0549175
cg25455753	76.5227	-0.260437	0.0778793	-3.34412	0.000825452	0.00389942
cg18294158	66.0564	-0.260562	0.106344	-2.45018	0.0142785	0.0425616
cg15464148	50.2378	-0.260661	0.107305	-2.42917	0.0151335	0.0446745
cg01726767	65.9657	-0.260661	0.0854977	-3.04875	0.00229792	0.00924433
cg14256699	75.7657	-0.260877	0.0904117	-2.88543	0.00390878	0.0145597
cg01669948	70.7461	-0.260901	0.081944	-3.18389	0.00145311	0.00630863
cg10321196	42.2516	-0.260928	0.12381	-2.10749	0.035075	0.0891179
cg26870566	67.2332	-0.26157	0.0755722	-3.46119	0.000537784	0.00271967
cg11344614	76.1699	-0.261594	0.102744	-2.54607	0.0108943	0.0341365
cg18604842	73.3408	-0.261654	0.102223	-2.55965	0.0104779	0.0330713
cg13201322	73.457	-0.261729	0.0855108	-3.06077	0.00220767	0.00894063
cg01432087	60.4872	-0.261831	0.124897	-2.09638	0.0360489	0.0911147
cg15302379	58.4635	-0.262455	0.0938042	-2.79791	0.00514351	0.0184118
cg19850370	68.7175	-0.262498	0.116933	-2.24486	0.0247771	0.0671642
cg24408313	39.7393	-0.262544	0.103953	-2.5256	0.0115501	0.0358222
cg09847584	77.7344	-0.262649	0.0930403	-2.82296	0.00475826	0.0172427
cg05615487	67.5841	-0.262725	0.0805662	-3.26099	0.00111025	0.00501601
cg25061755	71.38	-0.263238	0.0680354	-3.86913	0.000109225	0.000696202
cg21505334	79.1546	-0.263593	0.109488	-2.4075	0.016062	0.0469992
cg24443136	73.6534	-0.264081	0.074203	-3.5589	0.000372405	0.00199049
cg22266967	66.3245	-0.264524	0.103506	-2.55564	0.0105993	0.0333588
cg09059635	54.3675	-0.264531	0.0902151	-2.93223	0.00336542	0.0128248
cg05346140	71.6409	-0.265388	0.0905082	-2.93219	0.00336577	0.0128248
cg04713352	42.8883	-0.266049	0.119214	-2.23169	0.0256353	0.0690034
cg01055695	57.8507	-0.266202	0.109424	-2.43276	0.0149844	0.0443277
cg02224164	68.0662	-0.26632	0.105067	-2.53476	0.0112524	0.0350594
cg06504820	70.1646	-0.266583	0.092241	-2.89007	0.00385157	0.0143784
cg05106502	56.1875	-0.266989	0.112893	-2.36498	0.0180311	0.0514804
cg18509435	80.6288	-0.267086	0.0750924	-3.55676	0.000375452	0.00200412
cg10412312	73.9745	-0.267174	0.085619	-3.12049	0.00180548	0.00755682
cg01989224	43.1156	-0.267215	0.10755	-2.48457	0.0129709	0.0392528
cg15742700	71.1575	-0.267397	0.0923635	-2.89505	0.00379096	0.0141862
cg17676574	58.4922	-0.26748	0.0812187	-3.29333	0.000990093	0.00455271
cg07259382	77.4144	-0.267905	0.0993265	-2.69722	0.00699216	0.0238922
cg02854090	80.5504	-0.268088	0.0816219	-3.28451	0.00102158	0.00467996
cg17030820	75.5817	-0.268328	0.0927677	-2.89247	0.00382226	0.0142813
cg02229946	73.1132	-0.2684	0.0976998	-2.74719	0.00601085	0.0210198
cg10559803	36.0581	-0.268491	0.107417	-2.49952	0.0124362	0.0380528
cg09242541	35.3384	-0.269217	0.127664	-2.10879	0.0349624	0.0888506
cg20340596	70.3021	-0.269368	0.0865925	-3.11075	0.00186611	0.00775966
cg20777437	41.3178	-0.269454	0.127011	-2.12151	0.0338793	0.0866431
cg26540515	61.6977	-0.269486	0.0764568	-3.52468	0.00042399	0.00221826
cg06874144	64.991	-0.269686	0.130994	-2.05876	0.0395173	0.0978604
cg04132607	67.1523	-0.269811	0.0691408	-3.90235	9.52644e-05	0.000621939
cg02490034	38.1182	-0.2709	0.110838	-2.4441	0.0145214	0.0431793
cg11554507	74.6431	-0.271145	0.106152	-2.55432	0.0106397	0.0334512
cg04048249	63.6045	-0.271261	0.099269	-2.73259	0.00628387	0.0218029
cg05921324	53.5244	-0.271374	0.0911338	-2.97775	0.00290368	0.0112733
cg09588653	59.512	-0.271497	0.108092	-2.51172	0.0120144	0.0370147
cg09448880	73.3627	-0.271641	0.131294	-2.06895	0.0385506	0.0960554
cg25087423	78.0099	-0.271722	0.0767819	-3.53888	0.000401834	0.00212354
cg22189019	41.0832	-0.271936	0.121461	-2.23886	0.0251647	0.0679263
cg27626424	76.9777	-0.272211	0.0986861	-2.75835	0.00580939	0.0203968
cg01568736	77.915	-0.272514	0.0907603	-3.00257	0.00267713	0.0105389
cg12237269	57.7751	-0.272534	0.106762	-2.55272	0.0106885	0.0335873
cg16225091	66.8026	-0.27305	0.0771701	-3.53829	0.000402724	0.00212628
cg00958560	56.869	-0.273063	0.0912907	-2.99113	0.00277944	0.01085
cg20691580	73.2254	-0.273093	0.0768037	-3.55572	0.000376944	0.00200766
cg26065841	70.8734	-0.273349	0.0705645	-3.87374	0.000107178	0.000685252
cg09448875	77.4979	-0.273414	0.101926	-2.68248	0.00730794	0.0247901
cg16270990	64.6186	-0.273461	0.118394	-2.30976	0.0209015	0.0583556
cg19279346	71.4594	-0.273726	0.10634	-2.57407	0.0100509	0.0319649
cg17298704	74.9662	-0.274465	0.0830316	-3.30554	0.000947929	0.00438403
cg17386185	17.8179	-0.274617	0.131771	-2.08406	0.037155	0.0932879
cg23663332	62.8168	-0.274685	0.0906458	-3.03031	0.00244301	0.0097375
cg26147480	76.2671	-0.275181	0.0647069	-4.25273	2.11184e-05	0.000166163
cg13745346	51.9957	-0.275202	0.0931433	-2.95461	0.00313061	0.0120424
cg15109207	56.1077	-0.275364	0.110071	-2.50169	0.0123603	0.0378876
cg02882813	70.2053	-0.27547	0.0757999	-3.63418	0.00027887	0.00155289
cg07489003	62.9927	-0.275675	0.100365	-2.74672	0.0060195	0.0210379
cg06952310	50.9658	-0.275694	0.106987	-2.57689	0.00996929	0.0317388
cg21347412	74.0617	-0.275777	0.0700848	-3.9349	8.32314e-05	0.000551403
cg16893574	36.8863	-0.275914	0.115253	-2.39399	0.0166661	0.0484277
cg01351032	46.9682	-0.276148	0.12762	-2.16383	0.0304778	0.0797278
cg12967560	76.9733	-0.276164	0.0848722	-3.25388	0.00113839	0.00512022
cg03366382	67.7561	-0.276267	0.0878988	-3.14301	0.00167219	0.00706977
cg01605984	51.604	-0.276357	0.124004	-2.22862	0.0258394	0.0693919
cg05684195	63.121	-0.2765	0.0701607	-3.94095	8.11597e-05	0.000540336
cg03468463	75.2693	-0.276616	0.0997957	-2.77182	0.00557438	0.0197096
cg17928268	42.2115	-0.276916	0.114456	-2.41941	0.0155458	0.045682
cg10287137	45.648	-0.276993	0.0994358	-2.78565	0.0053421	0.0190159
cg10784090	77.075	-0.277379	0.0757301	-3.66273	0.00024954	0.00140767
cg06811800	73.238	-0.277609	0.090391	-3.07121	0.00213194	0.00868913
cg04891836	53.1225	-0.277652	0.0835472	-3.32329	0.000889609	0.00414592
cg15484384	36.0652	-0.27789	0.111362	-2.49538	0.0125822	0.038393
cg13968390	59.3497	-0.278181	0.132048	-2.10667	0.0351462	0.0892474
cg17964955	67.5643	-0.278512	0.0792542	-3.51416	0.000441152	0.00229813
cg22335801	29.6671	-0.278593	0.134028	-2.07862	0.0376523	0.0943215
cg21970438	74.0894	-0.278762	0.0760047	-3.66769	0.000244755	0.00138713
cg25946374	37.9357	-0.278826	0.102473	-2.72096	0.00650923	0.0224772
cg22889448	41.802	-0.279351	0.104578	-2.67122	0.00755764	0.0253954
cg12146151	26.9096	-0.279797	0.131201	-2.13259	0.0329588	0.0849699
cg15062535	74.9819	-0.279917	0.095664	-2.92604	0.00343307	0.0130118
cg24459209	69.1282	-0.279997	0.0865284	-3.23589	0.00121263	0.00539803
cg11911951	74.2638	-0.280023	0.0670747	-4.1748	2.98246e-05	0.000225854
cg00013618	72.9988	-0.28005	0.0985943	-2.84043	0.00450533	0.0164629
cg07310951	46.8455	-0.280213	0.118115	-2.37237	0.0176742	0.0506044
cg11378484	23.8057	-0.280266	0.120312	-2.32948	0.0198334	0.0558367
cg27378216	78.8704	-0.2805	0.0836003	-3.35525	0.000792922	0.0037841
cg10503138	68.2266	-0.28056	0.104152	-2.69375	0.00706536	0.0241226
cg10269439	72.8326	-0.280716	0.0905905	-3.09874	0.00194345	0.00803713
cg17605084	47.6196	-0.281161	0.135217	-2.07932	0.0375875	0.0942169
cg03625911	41.7137	-0.281175	0.124423	-2.25984	0.0238315	0.0650374
cg24147596	66.3486	-0.281317	0.123236	-2.28275	0.022445	0.0619473
cg25553916	49.7617	-0.281452	0.0908558	-3.09779	0.0019497	0.00805749
cg00491404	68.9187	-0.281617	0.0796954	-3.53367	0.000409829	0.00215908
cg08290628	63.0627	-0.281739	0.0919239	-3.06491	0.00217734	0.00884438
cg27081230	66.9477	-0.281799	0.106007	-2.65831	0.00785342	0.0262076
cg11843304	63.4503	-0.281801	0.126355	-2.23023	0.0257324	0.0692119
cg04968426	72.6785	-0.282171	0.0959241	-2.94161	0.00326509	0.0124884
cg17191715	72.8286	-0.282687	0.103615	-2.72825	0.00636707	0.0220428
cg05800321	72.045	-0.282731	0.0805391	-3.51048	0.000447298	0.00232246
cg08427977	39.4688	-0.282806	0.0901668	-3.13648	0.0017099	0.0072141
cg03608577	72.2042	-0.283241	0.0980758	-2.88798	0.00387723	0.0144511
cg15228639	42.6191	-0.283524	0.116053	-2.44305	0.0145636	0.0432684
cg23606079	45.7868	-0.28382	0.108113	-2.62521	0.00865962	0.0282827
cg14782678	43.2847	-0.283917	0.1111	-2.5555	0.0106034	0.0333632
cg17784922	72.8305	-0.283923	0.102021	-2.78297	0.00538634	0.0191504
cg05141400	64.7366	-0.284298	0.12613	-2.25401	0.0241956	0.0658975
cg18982568	73.8852	-0.284332	0.12071	-2.3555	0.0184976	0.0526319
cg00400263	80.4367	-0.284348	0.106731	-2.66415	0.0077182	0.0258347
cg24607535	76.2364	-0.284509	0.126387	-2.25109	0.02438	0.0662806
cg15944856	63.748	-0.284668	0.0792262	-3.5931	0.000326765	0.00177951
cg06241300	68.2787	-0.284731	0.1242	-2.29252	0.0218759	0.0606012
cg18389810	75.7154	-0.284739	0.0880146	-3.23513	0.00121588	0.00540853
cg12334759	65.3416	-0.285359	0.0850732	-3.35428	0.000795725	0.003793
cg22421766	19.0819	-0.285802	0.127346	-2.2443	0.0248132	0.0672102
cg21604856	33.6343	-0.285851	0.126894	-2.25266	0.0242803	0.0660393
cg24012708	61.2888	-0.286278	0.122306	-2.34067	0.0192491	0.0544448
cg11724759	59.4997	-0.286293	0.134864	-2.12283	0.0337678	0.0864128
cg10052840	41.5629	-0.28638	0.0829454	-3.45263	0.000555144	0.00278422
cg17474651	66.0161	-0.286731	0.121172	-2.36631	0.0179663	0.0513228
cg09081544	72.3177	-0.287308	0.0923328	-3.11166	0.00186037	0.00774112
cg18641937	66.682	-0.287989	0.0729449	-3.94803	7.8796e-05	0.000526335
cg27496506	65.6926	-0.288069	0.0947613	-3.03994	0.00236622	0.00947193
cg15210427	41.6245	-0.28835	0.109772	-2.6268	0.00861931	0.0281814
cg23323671	42.5854	-0.28892	0.129458	-2.23176	0.0256308	0.0690034
cg03387723	66.5629	-0.289186	0.093208	-3.10258	0.00191839	0.00794977
cg14535518	45.7211	-0.289227	0.0827604	-3.49474	0.000474516	0.00244461
cg18738906	59.7883	-0.289253	0.0951736	-3.03921	0.00237197	0.00948704
cg19103704	39.916	-0.290096	0.112367	-2.58169	0.00983183	0.0314167
cg23382741	70.0235	-0.29016	0.092176	-3.1479	0.0016445	0.00697705
cg07824742	81.1692	-0.290241	0.0790386	-3.67215	0.000240522	0.00136762
cg18849169	60.5551	-0.290281	0.0831409	-3.49143	0.000480439	0.00246987
cg10691387	64.6246	-0.291117	0.121422	-2.39756	0.0165049	0.0480282
cg03835296	72.1624	-0.291134	0.104722	-2.78006	0.00543488	0.0192922
cg10377274	73.5439	-0.291183	0.0822261	-3.54125	0.00039823	0.00210898
cg02968557	70.4039	-0.291505	0.113834	-2.56079	0.0104435	0.0329886
cg21367957	70.4377	-0.292355	0.0730467	-4.00231	6.27274e-05	0.000433581
cg01963696	56.4564	-0.292536	0.123887	-2.36131	0.0182105	0.0519195
cg02982734	61.6234	-0.292581	0.0729861	-4.00872	6.1049e-05	0.000423137
cg23617760	60.0877	-0.292779	0.0914406	-3.20185	0.00136548	0.00596664
cg26760212	38.5854	-0.292964	0.118477	-2.47274	0.0134081	0.0404108
cg18201198	71.1125	-0.29297	0.118483	-2.47268	0.0134102	0.0404108
cg04833845	68.839	-0.293039	0.0821368	-3.56769	0.000360141	0.0019369
cg22940152	32.6647	-0.293125	0.0964491	-3.03917	0.00237235	0.00948704
cg16377880	54.2261	-0.29334	0.0812976	-3.60823	0.000308295	0.00168985
cg03139377	40.2158	-0.294389	0.132056	-2.22928	0.0257953	0.069335
cg04001802	70.2815	-0.294462	0.110192	-2.67226	0.00753428	0.0253451
cg16894211	70.8787	-0.294503	0.0860782	-3.42134	0.000623131	0.00307806
cg09547190	39.6016	-0.294794	0.0926142	-3.18304	0.00145739	0.00632491
cg21991396	67.1261	-0.294864	0.0976619	-3.01923	0.0025342	0.0100481
cg24824840	65.1032	-0.29495	0.08838	-3.33729	0.000845989	0.00398556
cg20931907	67.6384	-0.295092	0.0973979	-3.02976	0.00244748	0.0097489
cg20366831	57.6503	-0.295338	0.0883051	-3.34451	0.000824275	0.00389613
cg07804582	76.1018	-0.295396	0.0886979	-3.33036	0.000867336	0.004064
cg21660392	55.7302	-0.295523	0.128834	-2.29383	0.0218003	0.0604194
cg11828089	69.5459	-0.295562	0.0730738	-4.0447	5.23907e-05	0.000370156
cg15459773	70.2087	-0.296099	0.112749	-2.62618	0.00863502	0.0282099
cg20576002	71.1379	-0.296143	0.0807773	-3.66616	0.000246215	0.00139411
cg11618577	46.2978	-0.296164	0.0848887	-3.48885	0.0004851	0.00249171
cg20707333	79.6153	-0.296335	0.0910506	-3.25462	0.00113544	0.00511265
cg07363637	50.915	-0.296346	0.106843	-2.77364	0.00554327	0.0196111
cg26563737	46.8234	-0.296427	0.0933481	-3.1755	0.00149579	0.00645919
cg18986165	77.8806	-0.296605	0.0800611	-3.70474	0.000211611	0.00122391
cg01618851	40.8143	-0.296721	0.10439	-2.84242	0.00447729	0.0163703
cg09001777	32.3448	-0.296966	0.115153	-2.57887	0.00991234	0.0316236
cg10365880	72.343	-0.297212	0.0818113	-3.63289	0.00028026	0.00155991
cg15241708	70.905	-0.297271	0.112791	-2.63558	0.00839924	0.027701
cg26614073	38.5903	-0.297466	0.112267	-2.64963	0.00805794	0.0267575
cg02765820	60.0449	-0.297534	0.104386	-2.85032	0.00436758	0.0160224
cg19872681	56.2773	-0.297547	0.100753	-2.95323	0.00314464	0.0120849
cg11300809	30.3046	-0.298237	0.1386	-2.15179	0.0314142	0.0816836
cg10525372	67.15	-0.298298	0.0831324	-3.58823	0.00033293	0.00181064
cg18345635	42.1893	-0.298506	0.118612	-2.51665	0.0118477	0.0365626
cg19803984	37.9705	-0.298677	0.0850663	-3.51111	0.000446235	0.00231962
cg17971003	61.6829	-0.299034	0.124988	-2.3925	0.0167339	0.0485663
cg22919728	38.033	-0.299781	0.119635	-2.50579	0.0122177	0.0375359
cg16413535	72.6678	-0.300123	0.0980459	-3.06104	0.00220567	0.00893851
cg06791867	67.6129	-0.300718	0.087585	-3.43344	0.00059598	0.00295977
cg02611282	64.2518	-0.300723	0.0900739	-3.33863	0.000841933	0.00396953
cg09863066	43.6986	-0.300839	0.10152	-2.96335	0.0030431	0.0117393
cg03998348	73.6273	-0.300899	0.105803	-2.84396	0.00445561	0.0163108
cg03426225	78.2029	-0.301488	0.135397	-2.2267	0.0259674	0.0697048
cg16101800	65.8591	-0.302146	0.0886805	-3.40713	0.000656503	0.00322058
cg12867448	70.4541	-0.302442	0.0768047	-3.93781	8.22281e-05	0.000546384
cg11719157	50.0953	-0.302527	0.112497	-2.68921	0.00716216	0.0244049
cg16879115	68.007	-0.302805	0.109001	-2.77801	0.00546934	0.0193908
cg09864712	74.2162	-0.303077	0.0941839	-3.21793	0.00129119	0.00569129
cg03805684	35.3409	-0.303418	0.134362	-2.25821	0.0239326	0.065284
cg11110686	75.9358	-0.303694	0.0779728	-3.89487	9.82528e-05	0.000636987
cg27238470	43.1871	-0.303704	0.112951	-2.6888	0.00717092	0.024421
cg22724153	69.4823	-0.30383	0.121522	-2.50021	0.012412	0.0379885
cg24887211	71.3579	-0.304058	0.0957921	-3.17415	0.00150276	0.00648699
cg18847227	44.2338	-0.304278	0.118721	-2.56296	0.0103783	0.0328252
cg13179915	70.8162	-0.304694	0.0629413	-4.84092	1.29241e-06	1.44509e-05
cg09018824	52.3756	-0.304739	0.125071	-2.43653	0.014829	0.0439216
cg26545162	43.9503	-0.305233	0.125869	-2.42499	0.0153086	0.0450776
cg13928961	75.2088	-0.305258	0.0901467	-3.38624	0.000708576	0.00344121
cg08947964	69.5525	-0.305475	0.122809	-2.4874	0.0128682	0.0390787
cg22197708	73.1855	-0.30563	0.132921	-2.29933	0.021486	0.0597033
cg05365670	48.9679	-0.305816	0.114942	-2.66062	0.00779976	0.0260645
cg03846767	68.3569	-0.30711	0.130423	-2.35472	0.0185365	0.0527121
cg07338205	67.3514	-0.307222	0.110878	-2.77082	0.00559156	0.0197588
cg27168844	76.1791	-0.3075	0.128005	-2.40225	0.0162945	0.0475188
cg19226099	56.7359	-0.307722	0.0799783	-3.84758	0.000119292	0.000753794
cg15149938	61.9362	-0.30812	0.116279	-2.64985	0.00805285	0.0267479
cg26608199	70.5305	-0.30839	0.0783782	-3.93464	8.33219e-05	0.0005517
cg20895028	73.759	-0.308694	0.120014	-2.57216	0.0101066	0.0320749
cg00620024	68.3237	-0.308758	0.125008	-2.46992	0.0135145	0.0406846
cg03386373	70.9368	-0.30907	0.105559	-2.92792	0.00341238	0.0129617
cg10807560	77.5521	-0.309143	0.0980087	-3.15424	0.00160918	0.0068608
cg05089968	66.1376	-0.30916	0.149123	-2.07319	0.0381542	0.0953422
cg23580945	67.4235	-0.309309	0.0805989	-3.83763	0.000124228	0.000780742
cg24243265	71.2621	-0.30932	0.103349	-2.99296	0.00276284	0.0108061
cg16543027	42.4018	-0.309452	0.107556	-2.87712	0.00401324	0.0148847
cg12348970	76.2693	-0.309785	0.0847057	-3.65719	0.000254997	0.00143511
cg23867494	45.3759	-0.310063	0.115754	-2.67865	0.00739196	0.0250191
cg05071677	74.3449	-0.310146	0.0932088	-3.32743	0.000876512	0.00410074
cg13391235	62.2278	-0.310726	0.135356	-2.29561	0.021698	0.0601932
cg04387658	60.3829	-0.311017	0.122237	-2.54437	0.0109475	0.034259
cg01369413	70.6753	-0.311311	0.0841921	-3.69763	0.000217625	0.0012545
cg13792279	77.9398	-0.31143	0.0952404	-3.26993	0.00107574	0.00487599
cg27246571	75.8969	-0.311827	0.0973107	-3.20445	0.0013532	0.00592541
cg22461018	59.2981	-0.312209	0.0954158	-3.27209	0.00106755	0.00485201
cg22220722	58.2793	-0.312277	0.0932627	-3.34836	0.000812927	0.00385226
cg25463779	45.4806	-0.31249	0.102182	-3.05816	0.00222704	0.00899857
cg17255302	68.1643	-0.312614	0.0715818	-4.36722	1.25835e-05	0.000106551
cg19777783	54.7571	-0.312707	0.103747	-3.01413	0.00257721	0.0102086
cg01601573	39.9454	-0.312902	0.100508	-3.11319	0.00185075	0.00771013
cg23771661	39.9214	-0.312972	0.119801	-2.61243	0.00899015	0.0291969
cg16627949	62.2358	-0.31298	0.123258	-2.53922	0.0111099	0.0346777
cg24636657	72.2274	-0.313045	0.099269	-3.1535	0.00161324	0.00687327
cg16772207	75.7769	-0.313249	0.103678	-3.02136	0.00251644	0.00999072
cg05668853	39.3119	-0.313653	0.115597	-2.71334	0.00666096	0.0229227
cg01703884	70.3316	-0.31382	0.122111	-2.56996	0.0101709	0.0322535
cg25336198	45.8031	-0.314	0.0993879	-3.15934	0.00158124	0.00675836
cg19784470	74.0558	-0.314061	0.0847389	-3.70621	0.00021038	0.00121737
cg10108208	67.875	-0.314153	0.101398	-3.09822	0.00194688	0.00804857
cg08649013	74.5819	-0.314172	0.114867	-2.7351	0.00623622	0.0216827
cg15756091	69.9212	-0.314792	0.119791	-2.62784	0.00859284	0.0281176
cg15840985	43.5095	-0.314905	0.144522	-2.17894	0.0293358	0.0771322
cg10345936	59.3085	-0.315053	0.126751	-2.4856	0.0129333	0.0391949
cg04491443	71.4225	-0.31579	0.0801467	-3.94015	8.14301e-05	0.000541542
cg18294257	27.1151	-0.316011	0.12114	-2.60864	0.0090903	0.029459
cg16342780	62.3568	-0.316215	0.0870667	-3.63187	0.00028137	0.00156464
cg14620221	62.2885	-0.316595	0.0971453	-3.25899	0.00111811	0.00504584
cg18538812	55.52	-0.31669	0.132003	-2.39912	0.0164347	0.04787
cg12732953	73.1515	-0.3169	0.105739	-2.99699	0.00272657	0.010685
cg19346193	66.4284	-0.317	0.103377	-3.06645	0.00216621	0.00880507
cg15149098	66.5089	-0.317182	0.0878796	-3.60928	0.000307052	0.00168503
cg13164309	53.6395	-0.317385	0.144284	-2.19972	0.0278266	0.0736673
cg22908581	32.6407	-0.317418	0.154739	-2.05132	0.0402362	0.0991946
cg25383093	47.0348	-0.317418	0.128334	-2.47338	0.0133842	0.0403624
cg07099407	13.3079	-0.317581	0.149357	-2.12632	0.0334764	0.0859211
cg05953243	66.5427	-0.317616	0.11329	-2.80356	0.00505416	0.0181348
cg03218909	10.8654	-0.317711	0.15039	-2.11258	0.0346371	0.0882459
cg06434470	75.2355	-0.317892	0.101174	-3.14204	0.00167778	0.00709091
cg16826286	55.7314	-0.318071	0.0778276	-4.08687	4.37231e-05	0.000317241
cg04425624	47.0769	-0.318196	0.0992163	-3.20709	0.00134083	0.00588014
cg21301148	28.1592	-0.318985	0.119211	-2.67579	0.00745536	0.0251515
cg22736354	26.9756	-0.319158	0.149289	-2.13786	0.0325283	0.0841215
cg11762346	52.8017	-0.319808	0.13006	-2.45893	0.0139353	0.041713
cg06772202	60.0735	-0.319903	0.140814	-2.27181	0.023098	0.0634645
cg07374637	75.3919	-0.320172	0.0868196	-3.68778	0.000226221	0.00129788
cg23878206	66.0685	-0.320226	0.100684	-3.1805	0.00147022	0.00637605
cg03375002	62.5732	-0.320532	0.147516	-2.17286	0.0297906	0.0781665
cg27606341	62.2025	-0.320881	0.134597	-2.38402	0.0171249	0.0494381
cg03343942	50.786	-0.321361	0.0887095	-3.62263	0.000291626	0.00161206
cg16504670	58.579	-0.32151	0.0819068	-3.92532	8.66156e-05	0.000569463
cg07897701	45.7051	-0.321793	0.102818	-3.12973	0.00174969	0.00735892
cg05492113	62.0827	-0.321906	0.0804717	-4.00024	6.32771e-05	0.000436883
cg17839611	50.5484	-0.322178	0.0970606	-3.31935	0.000902275	0.00419849
cg17983307	68.7946	-0.322213	0.0847549	-3.80171	0.000143701	0.000885221
cg13519373	57.8068	-0.32243	0.144288	-2.23462	0.0254421	0.0685528
cg04991214	70.8689	-0.322586	0.0932627	-3.4589	0.000542384	0.00273153
cg26377677	59.5963	-0.322745	0.0888905	-3.63081	0.000282534	0.00156896
cg22988566	66.8813	-0.323107	0.0716849	-4.50732	6.56502e-06	6.04931e-05
cg04036898	29.9622	-0.32319	0.146127	-2.2117	0.0269874	0.0717434
cg12547930	73.4885	-0.323246	0.107464	-3.00794	0.00263028	0.0103781
cg07141002	26.6073	-0.323638	0.149025	-2.17171	0.0298779	0.0783447
cg16514843	59.8347	-0.323747	0.0778046	-4.16102	3.16831e-05	0.000238302
cg05406101	76.1942	-0.323969	0.0836264	-3.874	0.000107063	0.000684945
cg04515986	58.0963	-0.324376	0.13626	-2.38056	0.0172862	0.0497997
cg24286301	51.2029	-0.324694	0.131234	-2.47417	0.0133548	0.0402837
cg17829936	57.5127	-0.324878	0.123333	-2.63415	0.00843471	0.0277726
cg14267151	57.7341	-0.325153	0.134662	-2.41458	0.0157533	0.0462411
cg13507429	50.8047	-0.32527	0.107576	-3.02364	0.00249755	0.00993092
cg22549408	36.0702	-0.325292	0.158644	-2.05045	0.040321	0.099343
cg25006823	28.6087	-0.325492	0.115904	-2.80829	0.00498061	0.0179027
cg23767977	67.8308	-0.325607	0.0837267	-3.88893	0.000100688	0.000651034
cg13531460	60.4478	-0.325828	0.0780895	-4.1725	3.01277e-05	0.000227734
cg00698688	48.5991	-0.325874	0.0929514	-3.50585	0.000455144	0.00235784
cg25683185	68.5364	-0.326098	0.154215	-2.11457	0.0344669	0.0879231
cg10917602	40.6663	-0.326522	0.0975778	-3.34627	0.000819062	0.00387679
cg08074477	44.3144	-0.327006	0.0858777	-3.8078	0.000140206	0.000867215
cg10498097	68.1595	-0.327323	0.0965499	-3.3902	0.000698422	0.00340007
cg02192965	71.2631	-0.327574	0.0990984	-3.30554	0.000947938	0.00438403
cg07342901	69.2392	-0.327687	0.0848684	-3.86112	0.000112867	0.000718282
cg18740800	66.1519	-0.32791	0.159716	-2.05308	0.0400652	0.0988536
cg25268718	32.4829	-0.328032	0.099889	-3.28397	0.00102356	0.00468725
cg01469547	75.507	-0.328324	0.0868193	-3.7817	0.000155763	0.000946533
cg23301687	41.7785	-0.328347	0.123902	-2.65007	0.00804757	0.0267479
cg08191915	56.232	-0.329262	0.0855778	-3.84752	0.000119318	0.000753794
cg25341653	54.068	-0.329425	0.0955076	-3.4492	0.000562242	0.00281283
cg04544154	66.1685	-0.330068	0.0855267	-3.85924	0.000113741	0.000722708
cg14766682	44.1179	-0.330268	0.139719	-2.36381	0.0180882	0.0516192
cg19370451	73.328	-0.330798	0.113917	-2.90384	0.00368617	0.0138583
cg06255227	66.8208	-0.331078	0.090021	-3.67779	0.000235264	0.0013453
cg14168975	59.8338	-0.331106	0.0996492	-3.32271	0.00089147	0.00415299
cg08687163	54.2727	-0.331466	0.0957886	-3.46039	0.000539398	0.00272556
cg22585988	43.9753	-0.33187	0.0979334	-3.38873	0.00070216	0.00341415
cg00041575	52.3517	-0.331898	0.146849	-2.26013	0.0238134	0.0650041
cg01260219	45.9081	-0.332044	0.0964255	-3.44353	0.000574178	0.002869
cg01731341	67.0854	-0.332202	0.0698762	-4.75415	1.99281e-06	2.11258e-05
cg05190718	49.9396	-0.332805	0.102506	-3.24669	0.00116756	0.00522899
cg12188860	63.0895	-0.333335	0.0914175	-3.6463	0.000266048	0.00148901
cg23776892	69.3771	-0.333403	0.0994343	-3.353	0.000799405	0.00380157
cg20884362	63.2029	-0.333604	0.137539	-2.42552	0.0152864	0.0450449
cg03842617	70.4345	-0.333744	0.0854055	-3.90776	9.3155e-05	0.000608824
cg19514469	46.7024	-0.334152	0.0985768	-3.38976	0.000699531	0.0034041
cg00689340	32.421	-0.334439	0.116101	-2.88059	0.00396931	0.0147398
cg24024214	70.1119	-0.334473	0.0845613	-3.95539	7.64092e-05	0.000512653
cg06220755	66.2707	-0.33571	0.0958334	-3.50306	0.000459938	0.00238064
cg21602160	27.3579	-0.335855	0.158236	-2.1225	0.0337958	0.0864662
cg22534509	34.189	-0.33599	0.159563	-2.10569	0.035231	0.0894207
cg13644052	55.6169	-0.336277	0.0971438	-3.46164	0.000536887	0.0027164
cg11757293	17.8637	-0.336285	0.134283	-2.5043	0.0122694	0.0376662
cg13968061	67.624	-0.336332	0.106958	-3.14452	0.00166359	0.00704323
cg22438810	48.344	-0.33659	0.113398	-2.96822	0.00299526	0.0115806
cg02706575	72.6226	-0.336602	0.106328	-3.16571	0.00154707	0.00664617
cg20832020	64.3554	-0.336659	0.104247	-3.22942	0.00124041	0.00550751
cg24855780	44.476	-0.33669	0.0942576	-3.57201	0.000354245	0.0019081
cg17696091	70.2955	-0.336752	0.0983884	-3.42268	0.00062007	0.00306544
cg10409560	72.8903	-0.33681	0.0734886	-4.58316	4.58006e-06	4.42456e-05
cg03665605	74.5111	-0.3372	0.0782315	-4.31028	1.63045e-05	0.000132681
cg13904968	43.8783	-0.337406	0.161703	-2.08658	0.0369262	0.0928445
cg19863740	42.1254	-0.337417	0.100237	-3.36621	0.000762088	0.00366728
cg21615663	68.5651	-0.337841	0.104937	-3.21948	0.00128422	0.00566675
cg20154346	62.3803	-0.337892	0.0960063	-3.51948	0.000432394	0.00225735
cg18368125	57.4614	-0.338358	0.150391	-2.24986	0.0244579	0.0664178
cg22495120	70.9144	-0.338526	0.0901929	-3.75335	0.000174484	0.00104149
cg09155025	59.7247	-0.338569	0.0920233	-3.67916	0.000234001	0.00133934
cg16648841	64.9389	-0.338581	0.115508	-2.93123	0.00337618	0.0128564
cg16792160	61.9228	-0.338614	0.103452	-3.27315	0.00106356	0.00483572
cg24867501	55.3865	-0.338668	0.0869131	-3.89662	9.75442e-05	0.000634557
cg20828084	70.968	-0.338696	0.0765852	-4.42247	9.75772e-06	8.57392e-05
cg12530021	40.8888	-0.338859	0.120003	-2.82375	0.00474652	0.0172165
cg03292149	56.6465	-0.339034	0.122903	-2.75856	0.00580568	0.0203906
cg26771272	70.7164	-0.339188	0.115769	-2.92988	0.00339095	0.0128884
cg02828104	36.3811	-0.339245	0.139885	-2.42518	0.0153009	0.0450766
cg22253945	61.3182	-0.339386	0.0679839	-4.99215	5.97109e-07	7.50536e-06
cg10528989	58.6551	-0.339615	0.134331	-2.5282	0.0114649	0.0356297
cg13603551	51.1086	-0.339943	0.118029	-2.88016	0.0039747	0.0147553
cg02330106	59.5689	-0.33999	0.0901567	-3.7711	0.000162526	0.000981721
cg27532722	53.3098	-0.340344	0.113765	-2.99165	0.00277478	0.0108353
cg16112157	74.0652	-0.340602	0.0898595	-3.79039	0.000150412	0.000918976
cg10883352	61.4445	-0.340736	0.0878262	-3.87966	0.000104601	0.000672032
cg15209169	35.1699	-0.340828	0.130605	-2.60962	0.0090644	0.0293986
cg14356550	42.338	-0.340908	0.124273	-2.74321	0.00608409	0.0212319
cg14942312	53.0346	-0.34122	0.0985123	-3.46373	0.000532741	0.00269867
cg08612871	66.9619	-0.341402	0.0907047	-3.76388	0.000167295	0.00100601
cg04659622	37.1805	-0.341855	0.150753	-2.26766	0.02335	0.0640407
cg18692273	72.8401	-0.341862	0.066771	-5.11991	3.0568e-07	4.16171e-06
cg07711097	64.715	-0.342921	0.0771985	-4.44207	8.90969e-06	7.89749e-05
cg18565355	28.3545	-0.343034	0.137183	-2.50055	0.0124	0.0379683
cg05248781	69.4177	-0.343051	0.0949307	-3.6137	0.000301854	0.00166178
cg14035045	30.1653	-0.343199	0.106863	-3.21157	0.00132011	0.00580138
cg08872493	49.9941	-0.343323	0.132966	-2.58204	0.00982181	0.031393
cg14659547	63.0468	-0.343324	0.117577	-2.91998	0.00350053	0.0132467
cg01804429	36.4448	-0.343621	0.125494	-2.73815	0.00617864	0.0215072
cg05696092	32.9973	-0.344029	0.128876	-2.66946	0.00759727	0.0254933
cg18172186	75.1159	-0.344062	0.10924	-3.1496	0.00163497	0.00694144
cg17738194	60.2154	-0.344185	0.0902927	-3.81188	0.000137915	0.000854792
cg24800887	73.9639	-0.344364	0.13987	-2.46203	0.0138153	0.0414255
cg16008138	52.5387	-0.344414	0.0923723	-3.72854	0.000192592	0.00113118
cg22296149	50.5153	-0.344614	0.088706	-3.88489	0.000102374	0.000658773
cg19730092	44.1297	-0.344844	0.0916844	-3.76121	0.000169093	0.00101286
cg19241311	56.5905	-0.344907	0.0978615	-3.52444	0.000424386	0.00221937
cg03609102	42.7996	-0.344992	0.0809082	-4.26399	2.00808e-05	0.000159449
cg12119029	31.9993	-0.345034	0.105092	-3.28317	0.00102645	0.00469695
cg08458170	77.606	-0.345881	0.0913793	-3.78511	0.000153639	0.000935501
cg00679556	65.2436	-0.345897	0.113441	-3.04913	0.00229502	0.0092357
cg14156381	34.2748	-0.345914	0.105522	-3.27812	0.00104501	0.00476566
cg21044104	65.698	-0.346176	0.103507	-3.34446	0.000824435	0.00389613
cg00747849	24.887	-0.346237	0.130356	-2.65609	0.00790527	0.0263444
cg06917325	59.9772	-0.346467	0.112511	-3.07941	0.00207411	0.00849628
cg13351406	68.9431	-0.346569	0.0795298	-4.35772	1.31422e-05	0.000110651
cg20856834	60.5081	-0.346656	0.140215	-2.47231	0.0134243	0.0404412
cg12610744	52.4765	-0.346876	0.133006	-2.60797	0.00910797	0.0295005
cg15937958	52.3807	-0.347258	0.113628	-3.05609	0.00224245	0.00905724
cg14372520	69.5704	-0.347639	0.107229	-3.24202	0.00118686	0.00529889
cg04727522	53.4047	-0.347748	0.126478	-2.74948	0.00596899	0.0209035
cg24751129	52.362	-0.347795	0.0885469	-3.9278	8.57269e-05	0.000564233
cg01015871	57.0167	-0.347998	0.0930814	-3.73864	0.000185019	0.00109147
cg24043307	16.248	-0.348064	0.166706	-2.0879	0.0368072	0.092568
cg04514469	64.36	-0.348211	0.104492	-3.33243	0.000860908	0.0040417
cg01126560	33.3829	-0.34839	0.131951	-2.64029	0.00828352	0.027379
cg21522988	61.1151	-0.348444	0.155467	-2.24127	0.0250083	0.0676155
cg01091565	71.135	-0.34882	0.0651534	-5.35383	8.6111e-08	1.37499e-06
cg00463848	75.0133	-0.348994	0.112148	-3.11191	0.0018588	0.00773723
cg24217877	58.079	-0.349146	0.0884129	-3.94905	7.84632e-05	0.000524401
cg17463527	60.9525	-0.34924	0.0931013	-3.75119	0.000175999	0.00104846
cg18429742	46.1417	-0.34953	0.130787	-2.67251	0.00752862	0.025333
cg11564670	69.073	-0.349706	0.103742	-3.37091	0.000749203	0.00361389
cg20300655	70.2894	-0.350208	0.0959804	-3.64875	0.000263523	0.00147761
cg16953612	55.8782	-0.350769	0.0804449	-4.36037	1.29843e-05	0.000109562
cg23877385	58.8414	-0.351109	0.110372	-3.18114	0.00146699	0.00636431
cg03283694	49.7627	-0.351411	0.144052	-2.43947	0.0147088	0.0436203
cg24429836	29.9894	-0.351751	0.126528	-2.78001	0.00543564	0.0192922
cg10876928	39.5672	-0.352434	0.107865	-3.26738	0.00108549	0.0049133
cg00037763	74.5058	-0.352852	0.109591	-3.21971	0.00128323	0.00566649
cg08475088	69.2835	-0.352925	0.0760738	-4.63924	3.49691e-06	3.47597e-05
cg08901867	70.4971	-0.353724	0.105112	-3.36522	0.000764839	0.00367323
cg12513379	38.5895	-0.353762	0.167744	-2.10894	0.0349501	0.0888379
cg10125195	62.1088	-0.353878	0.101103	-3.50017	0.000464955	0.00240045
cg11812202	71.4304	-0.353996	0.155206	-2.28082	0.0225593	0.0622101
cg16112050	61.4388	-0.354174	0.104949	-3.37472	0.000738895	0.00357128
cg15479752	73.7017	-0.354314	0.092435	-3.83312	0.00012653	0.000791518
cg09422355	61.814	-0.35434	0.0687589	-5.15337	2.55853e-07	3.58401e-06
cg15538820	63.2974	-0.354673	0.142641	-2.48647	0.0129018	0.0391405
cg06244417	63.5805	-0.354798	0.0887737	-3.99666	6.42432e-05	0.000442292
cg26353877	70.5015	-0.355759	0.0884565	-4.02186	5.77415e-05	0.000403491
cg14481339	55.7616	-0.355829	0.10667	-3.33579	0.000850568	0.00400557
cg14209518	58.8966	-0.355864	0.11705	-3.04027	0.00236367	0.00946704
cg05674036	68.1175	-0.356192	0.0861509	-4.13452	3.55702e-05	0.000262968
cg10954182	21.0369	-0.356471	0.149943	-2.37738	0.0174361	0.0501003
cg23370883	43.3142	-0.356849	0.123531	-2.88874	0.00386787	0.0144295
cg04063348	73.4031	-0.357125	0.116729	-3.05942	0.00221762	0.00897193
cg02833180	75.5481	-0.357222	0.113342	-3.1517	0.00162321	0.00690361
cg02477931	67.0902	-0.35724	0.136024	-2.6263	0.00863193	0.0282074
cg07447773	53.9047	-0.357332	0.132287	-2.70118	0.00690947	0.0236436
cg09458237	64.4755	-0.357782	0.0910671	-3.92877	8.53812e-05	0.000562355
cg20367961	51.8609	-0.358025	0.0953009	-3.75679	0.000172107	0.00102831
cg20648149	50.2482	-0.358263	0.12703	-2.8203	0.00479788	0.017354
cg08861115	62.5456	-0.358268	0.0813942	-4.40164	1.07435e-05	9.27864e-05
cg10145926	65.1809	-0.358579	0.127497	-2.81245	0.0049165	0.0176933
cg01598642	72.0878	-0.358897	0.0866083	-4.14391	3.4144e-05	0.000254599
cg25689649	45.6244	-0.358994	0.0953714	-3.76417	0.000167103	0.00100535
cg03803009	63.9271	-0.359016	0.0824117	-4.35637	1.32239e-05	0.000111196
cg25836326	19.2813	-0.359175	0.151344	-2.37324	0.0176329	0.0505339
cg18463686	58.8273	-0.35963	0.137833	-2.60917	0.00907622	0.0294212
cg11494699	69.3271	-0.360401	0.099011	-3.64002	0.000272621	0.00152228
cg18971054	68.8164	-0.360442	0.0931502	-3.86947	0.000109073	0.000695602
cg15095327	38.7712	-0.360612	0.0947878	-3.80442	0.000142139	0.000876486
cg15301694	68.2516	-0.3607	0.149424	-2.41394	0.015781	0.0462998
cg07039362	66.7962	-0.360774	0.10579	-3.41027	0.000648987	0.00318629
cg00325491	71.4566	-0.360828	0.113981	-3.16568	0.00154722	0.00664617
cg06244906	59.1061	-0.360875	0.101256	-3.56398	0.000365274	0.00195928
cg11520395	45.7855	-0.360992	0.0850687	-4.24354	2.20026e-05	0.000172337
cg11976616	70.4352	-0.361908	0.125516	-2.88336	0.00393455	0.0146377
cg23493704	58.978	-0.36204	0.093337	-3.87885	0.000104953	0.000673222
cg12417466	73.4383	-0.362515	0.10047	-3.60818	0.000308349	0.00168985
cg14722162	57.6656	-0.362657	0.128764	-2.81645	0.00485572	0.0175161
cg27324619	40.6443	-0.362788	0.0963502	-3.7653	0.000166346	0.0010018
cg20664247	42.448	-0.362933	0.0886247	-4.09517	4.21861e-05	0.000307378
cg22972055	55.4374	-0.363006	0.153982	-2.35746	0.0184005	0.0524172
cg09259772	29.8313	-0.363154	0.13502	-2.68964	0.00715296	0.0243804
cg15552238	35.6871	-0.363554	0.107888	-3.36974	0.000752395	0.00362588
cg22335340	52.1893	-0.364523	0.0871057	-4.18484	2.85367e-05	0.000217062
cg07665060	30.3157	-0.364846	0.158407	-2.30322	0.0212667	0.059225
cg03054529	64.3429	-0.364884	0.115518	-3.15869	0.0015848	0.00677118
cg04365980	51.8293	-0.364971	0.117946	-3.0944	0.00197212	0.00813204
cg12619162	50.0996	-0.365688	0.0869656	-4.20498	2.61111e-05	0.000201264
cg03387497	73.6103	-0.365713	0.0836453	-4.37218	1.23011e-05	0.000104379
cg01907837	55.3705	-0.366095	0.122215	-2.99551	0.00273988	0.0107336
cg15055101	31.3975	-0.366382	0.120966	-3.02881	0.00245523	0.00977653
cg23349242	41.5429	-0.366473	0.0997097	-3.6754	0.000237477	0.00135467
cg11466837	67.5256	-0.366603	0.122171	-3.00072	0.00269341	0.0105892
cg27285599	59.5541	-0.366763	0.152442	-2.40593	0.0161315	0.0471454
cg01348086	43.8913	-0.36707	0.114958	-3.19308	0.00140763	0.00612433
cg24820809	74.4665	-0.368685	0.104965	-3.51246	0.000443987	0.00230982
cg10774440	65.0172	-0.368971	0.0835302	-4.41722	9.99802e-06	8.75326e-05
cg05113558	54.1602	-0.369004	0.0875482	-4.21487	2.49927e-05	0.000193382
cg14458615	63.4413	-0.369521	0.152044	-2.43035	0.0150841	0.0445682
cg11801011	49.548	-0.369714	0.101935	-3.62696	0.000286781	0.0015889
cg20373326	50.9624	-0.371117	0.1035	-3.58567	0.000336219	0.00182607
cg27610561	66.1648	-0.37146	0.107331	-3.46088	0.000538421	0.00272176
cg22294577	63.2789	-0.371713	0.08753	-4.24669	2.16956e-05	0.000170152
cg05333568	28.3911	-0.372494	0.170467	-2.18514	0.0288787	0.0761529
cg04297093	57.3565	-0.373419	0.124684	-2.99493	0.00274508	0.0107505
cg17667972	49.1771	-0.373649	0.146011	-2.55904	0.0104961	0.03312
cg16377872	72.0047	-0.373806	0.113867	-3.28285	0.00102765	0.00469888
cg16280667	70.4904	-0.374036	0.1019	-3.67061	0.000241971	0.00137393
cg07426960	38.588	-0.374099	0.11327	-3.30272	0.000957516	0.00441989
cg16967583	36.0543	-0.37413	0.112512	-3.32524	0.000883434	0.00412357
cg08763351	72.6284	-0.374224	0.151723	-2.46649	0.0136446	0.0409946
cg14252059	64.2388	-0.374398	0.100779	-3.71504	0.000203169	0.00118641
cg13950558	56.1962	-0.374628	0.110482	-3.39085	0.000696764	0.00339336
cg14861570	25.1022	-0.374685	0.160373	-2.33633	0.0194743	0.0549662
cg26538442	62.3184	-0.375077	0.091202	-4.1126	3.91234e-05	0.000287615
cg07207789	42.72	-0.375153	0.145455	-2.57916	0.00990399	0.0316104
cg03941108	57.8757	-0.375715	0.100935	-3.72234	0.000197386	0.00115654
cg10673431	74.4619	-0.375729	0.113163	-3.32023	0.000899419	0.00418681
cg19399532	25.4551	-0.375777	0.142935	-2.62901	0.00856345	0.0280533
cg11879188	53.2011	-0.376389	0.112403	-3.34855	0.000812348	0.00385226
cg18669381	35.7402	-0.376894	0.0977153	-3.85706	0.000114758	0.000728022
cg21624282	70.4915	-0.376983	0.0910552	-4.14016	3.47068e-05	0.000258318
cg15544036	47.8583	-0.377051	0.0979429	-3.8497	0.000118261	0.000748287
cg25890048	72.3497	-0.37713	0.0870203	-4.33382	1.46547e-05	0.000121624
cg07576541	71.3346	-0.37729	0.0912168	-4.13619	3.53117e-05	0.000261696
cg15669228	61.8645	-0.377419	0.111008	-3.39993	0.000674024	0.00329719
cg20887241	67.257	-0.378048	0.0764009	-4.94822	7.48952e-07	9.00302e-06
cg18967533	56.1952	-0.378055	0.0837586	-4.51362	6.373e-06	5.88132e-05
cg05654163	62.0424	-0.378511	0.135276	-2.79806	0.005141	0.0184083
cg11808874	62.2554	-0.378744	0.0860284	-4.40254	1.06989e-05	9.24665e-05
cg12391048	70.5548	-0.379193	0.081761	-4.63783	3.52093e-06	3.49412e-05
cg12671744	37.1481	-0.379447	0.132214	-2.86994	0.00410552	0.0151852
cg20017995	54.5374	-0.379453	0.124812	-3.0402	0.00236422	0.00946704
cg09299388	64.0181	-0.37953	0.123939	-3.06223	0.00219693	0.00891181
cg03599338	47.4183	-0.379918	0.0870694	-4.36339	1.28063e-05	0.000108211
cg05245515	40.6601	-0.380395	0.142176	-2.67553	0.00746111	0.0251618
cg20622019	49.5052	-0.380503	0.142359	-2.67284	0.0075213	0.0253154
cg06022562	65.6497	-0.380898	0.142635	-2.67044	0.00757521	0.0254404
cg19042947	43.4855	-0.380965	0.103693	-3.67398	0.000238806	0.00136106
cg15166089	58.0387	-0.382511	0.0929794	-4.11393	3.88982e-05	0.000286175
cg07294734	40.615	-0.382688	0.0866386	-4.41706	1.00052e-05	8.75326e-05
cg07950803	60.257	-0.382874	0.120968	-3.16507	0.00155046	0.0066573
cg10795646	39.7248	-0.382959	0.148162	-2.58473	0.00974547	0.0311819
cg08314660	56.4771	-0.383734	0.0726402	-5.28267	1.27312e-07	1.92994e-06
cg17240454	56.0335	-0.384308	0.0943035	-4.07523	4.59692e-05	0.000332146
cg21685427	55.1764	-0.384479	0.107188	-3.58695	0.000334568	0.00181874
cg25112191	41.3896	-0.384506	0.113745	-3.38043	0.000723738	0.00350641
cg27022827	44.4699	-0.384862	0.0893856	-4.30564	1.66507e-05	0.000135226
cg21165909	68.8695	-0.385009	0.12799	-3.00812	0.00262867	0.0103751
cg16612699	67.9603	-0.385227	0.0951351	-4.04926	5.13801e-05	0.000364504
cg21993406	28.761	-0.3861	0.154501	-2.49901	0.012454	0.038088
cg25651984	66.5413	-0.386583	0.10595	-3.64875	0.000263523	0.00147761
cg11920519	65.3495	-0.386593	0.117959	-3.27735	0.00104787	0.00477691
cg24058132	26.0711	-0.386855	0.111057	-3.4834	0.000495092	0.0025291
cg08097973	53.8491	-0.38713	0.124227	-3.1163	0.00183134	0.00764656
cg14951292	50.0035	-0.387626	0.135992	-2.85037	0.00436689	0.0160224
cg06776256	16.5169	-0.387693	0.135332	-2.86476	0.00417331	0.0154031
cg26620356	36.2893	-0.38776	0.181296	-2.13882	0.0324499	0.0839623
cg05700681	67.8771	-0.387997	0.0712586	-5.44491	5.18309e-08	8.73484e-07
cg03605761	63.6167	-0.388098	0.107388	-3.61399	0.000301524	0.00166071
cg11299964	13.4385	-0.388559	0.189585	-2.04952	0.0404112	0.0995047
cg26514492	33.0779	-0.388622	0.156111	-2.48939	0.0127964	0.03888
cg20513206	49.8766	-0.389715	0.12018	-3.24278	0.00118372	0.0052868
cg13675849	68.8205	-0.389753	0.113672	-3.42875	0.000606374	0.00300509
cg16937611	63.8845	-0.390314	0.116191	-3.35924	0.000781565	0.00374021
cg09418321	49.727	-0.390618	0.115322	-3.3872	0.000706106	0.00343196
cg01958189	55.2558	-0.390697	0.163909	-2.38362	0.0171433	0.0494468
cg10862848	33.4647	-0.390727	0.148392	-2.63307	0.00846174	0.027839
cg02334775	29.2816	-0.390855	0.122185	-3.19887	0.0013797	0.00601792
cg03977657	48.2222	-0.390916	0.078646	-4.97058	6.67524e-07	8.23665e-06
cg02630888	55.993	-0.391137	0.104275	-3.751	0.000176131	0.00104874
cg01580568	57.9112	-0.391849	0.0966042	-4.05623	4.98718e-05	0.000356307
cg07846167	33.5641	-0.391894	0.184855	-2.12001	0.0340054	0.0869026
cg12815916	76.4087	-0.392198	0.108368	-3.61912	0.000295601	0.00163254
cg09837943	61.9187	-0.392387	0.0807334	-4.86029	1.17216e-06	1.32739e-05
cg05292376	61.1594	-0.392919	0.0851337	-4.61532	3.92492e-06	3.86025e-05
cg05788638	70.3466	-0.393159	0.104796	-3.75166	0.000175671	0.00104732
cg04086012	64.9381	-0.393508	0.0861289	-4.56883	4.90454e-06	4.68677e-05
cg26656452	71.4693	-0.393823	0.125936	-3.12715	0.00176507	0.00741586
cg05782292	70.855	-0.393987	0.122753	-3.20959	0.00132926	0.00583362
cg27105123	29.0982	-0.394186	0.172506	-2.28505	0.0223099	0.0616627
cg04587829	44.2284	-0.394413	0.107557	-3.66703	0.000245388	0.00139007
cg26312920	52.9758	-0.395669	0.173541	-2.27998	0.0226092	0.0623334
cg05241571	63.9579	-0.3957	0.0808991	-4.89128	1.00183e-06	1.16387e-05
cg24276491	54.8611	-0.396081	0.0885781	-4.47154	7.76566e-06	7.01058e-05
cg19205533	37.0367	-0.396161	0.131658	-3.00901	0.00262104	0.0103614
cg24835159	39.9174	-0.39633	0.136563	-2.90217	0.00370582	0.0139235
cg18595258	56.2812	-0.396381	0.114401	-3.46485	0.000530526	0.00268857
cg21572897	66.9444	-0.396675	0.114567	-3.46239	0.000535392	0.00271096
cg19635695	58.5204	-0.396722	0.10691	-3.71078	0.000206618	0.00120225
cg16140179	63.734	-0.396898	0.116637	-3.40286	0.00066684	0.00326733
cg06424894	30.9346	-0.397124	0.148009	-2.68311	0.007294	0.0247706
cg04059863	66.1098	-0.397175	0.165835	-2.395	0.0166204	0.0483221
cg12951282	30.5439	-0.397177	0.151343	-2.62435	0.00868148	0.0283338
cg14034870	42.0005	-0.397287	0.127407	-3.11824	0.00181933	0.00760689
cg27519140	59.1858	-0.397422	0.0891607	-4.45737	8.29715e-06	7.43613e-05
cg00199549	75.1356	-0.397478	0.106635	-3.72746	0.000193417	0.00113548
cg23499956	42.4199	-0.397888	0.128623	-3.09345	0.00197844	0.00814845
cg08458487	40.9311	-0.398007	0.129202	-3.08051	0.00206648	0.00846788
cg09988116	53.9068	-0.398008	0.0886172	-4.49132	7.07828e-06	6.48172e-05
cg14894216	48.3887	-0.398046	0.141393	-2.81518	0.00487502	0.0175596
cg20904010	72.0722	-0.398253	0.0732592	-5.43622	5.44238e-08	9.11239e-07
cg21109025	60.654	-0.398253	0.136644	-2.91454	0.00356214	0.0134421
cg22762309	62.6762	-0.398303	0.103715	-3.84037	0.000122849	0.00077344
cg14870271	21.3603	-0.399162	0.160622	-2.4851	0.0129514	0.0392305
cg08460026	67.7672	-0.399218	0.145547	-2.74289	0.00609019	0.021242
cg18223379	60.1197	-0.399254	0.107616	-3.71	0.000207261	0.0012045
cg07643942	60.4804	-0.399439	0.166449	-2.39977	0.0164055	0.0477964
cg09508556	61.1334	-0.39948	0.0832714	-4.79733	1.60796e-06	1.73806e-05
cg24132694	18.2278	-0.39964	0.169574	-2.35673	0.0184367	0.05249
cg24870273	59.634	-0.399651	0.117605	-3.39824	0.000678208	0.00331498
cg07260017	47.4318	-0.399931	0.11571	-3.45632	0.000547612	0.00275177
cg11474811	64.5283	-0.400116	0.0826538	-4.84086	1.29279e-06	1.44509e-05
cg19686152	42.7753	-0.400537	0.0922569	-4.34154	1.41489e-05	0.000118263
cg18979491	37.4977	-0.400578	0.192306	-2.08302	0.0372493	0.0935052
cg07906724	47.1617	-0.400914	0.160507	-2.4978	0.0124966	0.03818
cg04794268	31.0686	-0.401051	0.114245	-3.51044	0.000447358	0.00232246
cg09473585	65.3237	-0.401313	0.155228	-2.58532	0.00972886	0.031137
cg02196805	41.6504	-0.401481	0.16088	-2.49553	0.0125768	0.038387
cg23092086	66.0049	-0.40155	0.100171	-4.00865	6.10656e-05	0.000423137
cg16743289	37.9498	-0.401638	0.16379	-2.45215	0.0142007	0.0423816
cg01962086	15.9774	-0.401726	0.142269	-2.82371	0.00474707	0.0172165
cg20059151	23.9482	-0.401751	0.139818	-2.87338	0.00406106	0.0150437
cg12554476	71.3318	-0.402307	0.120955	-3.32607	0.000880785	0.00411588
cg25668626	52.8633	-0.40327	0.127359	-3.1664	0.00154339	0.00663988
cg16173109	69.5113	-0.403874	0.0888236	-4.54692	5.44362e-06	5.12115e-05
cg02044879	50.358	-0.404164	0.151151	-2.6739	0.00749742	0.0252491
cg23968383	63.4864	-0.404171	0.169384	-2.38612	0.0170271	0.0492876
cg18994063	38.9514	-0.404199	0.108464	-3.72656	0.00019411	0.001139
cg01390445	73.2975	-0.404235	0.138455	-2.91962	0.00350459	0.0132579
cg17034109	32.7993	-0.404253	0.103633	-3.90079	9.58775e-05	0.000625604
cg09643186	69.3112	-0.404608	0.150925	-2.68086	0.00734331	0.0248822
cg13798289	43.1331	-0.40474	0.101273	-3.99652	6.42814e-05	0.000442304
cg02723533	77.3851	-0.404879	0.105001	-3.85596	0.000115275	0.000730922
cg10358212	63.9775	-0.404988	0.0981865	-4.12468	3.71253e-05	0.00027363
cg04975920	34.3669	-0.405055	0.164426	-2.46345	0.0137607	0.041282
cg24898863	28.5946	-0.407135	0.158619	-2.56675	0.0102658	0.0325119
cg16272420	50.8899	-0.407157	0.104401	-3.89993	9.62203e-05	0.000627503
cg05615150	69.0782	-0.407243	0.104554	-3.89504	9.81842e-05	0.000636883
cg00600110	66.5986	-0.407504	0.12458	-3.27102	0.0010716	0.00486676
cg09801065	48.6284	-0.407601	0.121562	-3.35304	0.0007993	0.00380157
cg15052335	58.5832	-0.407651	0.179233	-2.27442	0.0229405	0.0631139
cg21355508	42.6968	-0.409527	0.167831	-2.44011	0.0146828	0.0435631
cg02818322	51.0342	-0.409538	0.127573	-3.21022	0.00132633	0.00582287
cg21846488	46.4521	-0.409656	0.141299	-2.89922	0.00374098	0.0140295
cg19391527	48.8382	-0.410086	0.0948765	-4.32231	1.54404e-05	0.000127014
cg12073594	15.0699	-0.410427	0.158021	-2.5973	0.0093961	0.0303203
cg07090813	23.8707	-0.410479	0.14979	-2.74036	0.0061372	0.0213814
cg25511807	32.17	-0.410961	0.169462	-2.42509	0.0153045	0.0450766
cg13745870	30.5042	-0.411286	0.162763	-2.5269	0.0115076	0.0357306
cg13998293	56.2322	-0.411306	0.182555	-2.25306	0.0242554	0.066001
cg05072008	38.6653	-0.411447	0.177617	-2.31648	0.020532	0.0575417
cg20305726	56.617	-0.412112	0.104304	-3.95107	7.78023e-05	0.000520845
cg02579133	72.0146	-0.412527	0.133078	-3.09989	0.00193592	0.00801147
cg24056567	25.011	-0.412552	0.157638	-2.61709	0.00886832	0.0288709
cg03297731	44.8709	-0.41258	0.0985103	-4.18819	2.81186e-05	0.000214285
cg25033144	69.0844	-0.413131	0.100745	-4.10074	4.11834e-05	0.000301158
cg01680823	60.3845	-0.413458	0.0850087	-4.86372	1.152e-06	1.30782e-05
cg23613317	50.6139	-0.413688	0.134016	-3.08685	0.00202287	0.00830602
cg17703554	73.5095	-0.413962	0.113293	-3.65391	0.00025828	0.00145141
cg26894575	17.0511	-0.414315	0.162155	-2.55506	0.0106171	0.0333888
cg24331162	47.9499	-0.414432	0.0901127	-4.59904	4.24434e-06	4.15082e-05
cg13553455	64.2265	-0.414522	0.110869	-3.73886	0.000184853	0.00109102
cg03780486	64.523	-0.414566	0.175102	-2.36756	0.0179056	0.0511944
cg21742836	53.4297	-0.414583	0.122756	-3.37731	0.000731993	0.00354216
cg06550629	44.5341	-0.414706	0.127215	-3.25989	0.00111454	0.00503352
cg19685066	67.3979	-0.415111	0.0772715	-5.37211	7.78195e-08	1.25725e-06
cg04155793	39.3506	-0.415523	0.133007	-3.12407	0.00178367	0.00748365
cg03109701	38.7718	-0.415957	0.113393	-3.66827	0.000244193	0.00138525
cg25372195	55.4389	-0.416044	0.132073	-3.15011	0.00163208	0.00693162
cg03087937	58.9007	-0.416086	0.137002	-3.03707	0.0023889	0.0095501
cg21166999	58.5072	-0.41612	0.165308	-2.51724	0.011828	0.0365238
cg07337598	56.7651	-0.416329	0.126894	-3.28091	0.00103471	0.00472759
cg07879977	48.3265	-0.416544	0.0839565	-4.96142	6.99786e-07	8.53909e-06
cg02046532	61.6541	-0.416632	0.167267	-2.49081	0.0127451	0.0387646
cg18596794	62.6888	-0.416858	0.117942	-3.53444	0.000408633	0.00215372
cg11435943	54.4559	-0.416925	0.123875	-3.36568	0.000763542	0.00367032
cg01883966	71.4566	-0.417353	0.103289	-4.04064	5.33051e-05	0.000375741
cg19103609	50.6411	-0.417382	0.119225	-3.50079	0.000463876	0.0023959
cg18988110	29.8494	-0.418329	0.158583	-2.63793	0.00834145	0.0275479
cg15602735	63.021	-0.41843	0.104091	-4.01985	5.82351e-05	0.000406471
cg15238224	58.0233	-0.418473	0.144236	-2.90131	0.00371611	0.0139492
cg14547335	62.782	-0.418723	0.0814969	-5.1379	2.77829e-07	3.84648e-06
cg00311768	47.7037	-0.418738	0.119342	-3.50872	0.000450274	0.00233561
cg18766912	11.933	-0.419406	0.203732	-2.05861	0.0395315	0.0978638
cg17145652	55.2165	-0.419652	0.169494	-2.47591	0.0132898	0.0401278
cg01124420	27.6091	-0.419829	0.116132	-3.61509	0.00030024	0.00165439
cg24754277	26.8136	-0.420068	0.202937	-2.06994	0.0384579	0.0958836
cg25527547	63.8296	-0.42015	0.0912939	-4.60217	4.18119e-06	4.1023e-05
cg08268099	58.1086	-0.4207	0.120878	-3.48038	0.00050071	0.0025535
cg18833140	47.0369	-0.421314	0.131891	-3.1944	0.00140121	0.00610078
cg05316065	22.8691	-0.421429	0.169145	-2.49152	0.0127197	0.0387186
cg13259290	45.8561	-0.421524	0.10714	-3.93432	8.34326e-05	0.000552131
cg23274030	21.672	-0.421926	0.186245	-2.26543	0.0234862	0.0643124
cg04001668	55.3747	-0.422197	0.104476	-4.04111	5.31996e-05	0.000375215
cg22679120	38.1194	-0.422517	0.126779	-3.33271	0.000860051	0.0040417
cg16752583	41.5193	-0.422562	0.11178	-3.7803	0.000156637	0.000951363
cg14948822	70.568	-0.422692	0.0974611	-4.33704	1.44416e-05	0.000120267
cg04717045	70.9586	-0.42301	0.113748	-3.71885	0.000200135	0.00117038
cg15590780	32.4303	-0.423134	0.168186	-2.51586	0.0118741	0.036629
cg03534410	60.2555	-0.423607	0.101991	-4.15338	3.27599e-05	0.000245183
cg26986236	12.7229	-0.423731	0.181141	-2.33923	0.0193236	0.0546428
cg26201213	37.7923	-0.424564	0.118154	-3.5933	0.00032651	0.00177892
cg12242338	61.9562	-0.425354	0.137462	-3.09435	0.00197248	0.00813204
cg24251035	20.1302	-0.425726	0.159946	-2.66169	0.00777505	0.0260034
cg22960952	42.543	-0.425883	0.120575	-3.53209	0.000412285	0.00216932
cg04806409	50.675	-0.426071	0.078538	-5.42503	5.7944e-08	9.60475e-07
cg10370591	69.8163	-0.426282	0.113731	-3.74816	0.000178139	0.00105913
cg22876908	28.5028	-0.427015	0.11144	-3.83179	0.000127217	0.00079499
cg05498681	55.3972	-0.42705	0.106714	-4.00182	6.28581e-05	0.000434237
cg14188111	62.1527	-0.427281	0.162509	-2.62927	0.00855675	0.0280449
cg09947274	46.2699	-0.427571	0.131983	-3.23959	0.00119701	0.00533828
cg15958424	24.9646	-0.42776	0.169514	-2.52344	0.0116212	0.0360137
cg18119407	33.0482	-0.429035	0.0993134	-4.32001	1.56019e-05	0.000127908
cg00953256	53.7612	-0.429504	0.106668	-4.02655	5.66e-05	0.000396888
cg23256150	56.5714	-0.429851	0.197888	-2.17219	0.0298412	0.0782823
cg11061975	64.3953	-0.42986	0.118822	-3.61767	0.000297262	0.00164022
cg22496254	12.8472	-0.430184	0.164229	-2.61942	0.00880794	0.0287129
cg07873488	63.1381	-0.430209	0.0891961	-4.82318	1.41288e-06	1.55352e-05
cg06148175	27.6234	-0.43025	0.160788	-2.67589	0.0074531	0.0251515
cg07378350	39.0353	-0.43079	0.163597	-2.63324	0.00845752	0.0278326
cg17833578	45.3848	-0.431099	0.149487	-2.88385	0.00392841	0.0146193
cg18766847	55.1788	-0.432016	0.165323	-2.61317	0.00897063	0.0291413
cg02588309	20.3677	-0.432228	0.202291	-2.13666	0.0326256	0.0843088
cg18564727	61.4059	-0.432235	0.128429	-3.36557	0.00076387	0.00367032
cg03684977	47.1354	-0.432532	0.109323	-3.95645	7.60726e-05	0.00051096
cg21281799	64.8295	-0.432598	0.0889294	-4.86451	1.14742e-06	1.30548e-05
cg04747619	35.1097	-0.432735	0.17591	-2.45998	0.0138945	0.0416114
cg10054857	69.1432	-0.433167	0.121036	-3.57883	0.00034513	0.00186527
cg24921089	25.1592	-0.433296	0.114088	-3.79793	0.000145911	0.00089519
cg21256649	15.2024	-0.433339	0.188465	-2.2993	0.0214877	0.0597033
cg25710140	51.6663	-0.433493	0.0992064	-4.36961	1.24469e-05	0.000105468
cg26511075	60.0432	-0.433575	0.130686	-3.31768	0.00090769	0.00421882
cg16148454	57.6671	-0.433598	0.173347	-2.50132	0.012373	0.0379169
cg10500909	62.2115	-0.434331	0.122212	-3.55393	0.000379525	0.00201875
cg09196959	44.0315	-0.434364	0.182163	-2.38448	0.0171032	0.0494252
cg26989103	62.1803	-0.434639	0.168315	-2.58229	0.00981464	0.0313839
cg13396068	59.1332	-0.434747	0.12883	-3.37458	0.000739297	0.00357166
cg03003745	34.7447	-0.434996	0.107291	-4.05435	5.0273e-05	0.000358328
cg01472101	33.3999	-0.435839	0.168186	-2.59142	0.00955819	0.0307287
cg21484834	52.4992	-0.436199	0.0760092	-5.73876	9.53709e-09	1.99748e-07
cg25104511	30.1524	-0.436855	0.101063	-4.32259	1.54211e-05	0.000126941
cg27504299	62.711	-0.436892	0.114132	-3.82796	0.00012921	0.000806613
cg01377911	15.3115	-0.437323	0.182805	-2.39229	0.0167437	0.0485831
cg14269477	63.2133	-0.437475	0.100729	-4.34309	1.40492e-05	0.000117565
cg24884084	27.9272	-0.437612	0.196336	-2.22889	0.0258214	0.0693741
cg20811607	53.7484	-0.43832	0.126188	-3.47356	0.000513605	0.00261047
cg17405586	65.6391	-0.438547	0.13692	-3.20293	0.00136036	0.00594859
cg27316956	36.091	-0.439018	0.202178	-2.17145	0.0298974	0.0783788
cg08495878	51.4112	-0.439333	0.094913	-4.62879	3.6781e-06	3.63816e-05
cg13482233	50.074	-0.439555	0.126132	-3.48489	0.000492348	0.00251827
cg13619408	33.0386	-0.439829	0.132688	-3.31477	0.000917192	0.00425646
cg23834593	59.8562	-0.440137	0.0981033	-4.48647	7.24143e-06	6.58742e-05
cg02654291	33.0427	-0.440182	0.114025	-3.86038	0.00011321	0.000719716
cg11161417	42.3365	-0.440473	0.128791	-3.42006	0.000626076	0.00308883
cg03602500	63.9719	-0.440525	0.104885	-4.20008	2.66822e-05	0.000205015
cg13882988	64.9809	-0.44122	0.120134	-3.67273	0.000239971	0.00136513
cg26709720	71.8944	-0.441414	0.135871	-3.24878	0.00115902	0.00519375
cg07441143	51.4463	-0.441772	0.0790952	-5.58532	2.33273e-08	4.35527e-07
cg19692710	60.2371	-0.441983	0.117107	-3.77418	0.000160532	0.000971125
cg13703437	49.8847	-0.442095	0.156748	-2.82042	0.00479613	0.0173528
cg06639544	56.7705	-0.442112	0.118779	-3.72215	0.000197534	0.00115685
cg21435394	17.6891	-0.442598	0.215183	-2.05684	0.0397018	0.0981568
cg25661884	41.3001	-0.442609	0.104887	-4.21988	2.44437e-05	0.000189497
cg25737664	70.3168	-0.445453	0.100097	-4.4502	8.57896e-06	7.64348e-05
cg10189763	53.0811	-0.445699	0.118444	-3.76296	0.000167911	0.00100922
cg23978557	47.5075	-0.446838	0.159977	-2.79314	0.00521991	0.0186357
cg25943276	67.1045	-0.44704	0.110854	-4.03268	5.51439e-05	0.000388025
cg25645462	57.5572	-0.447328	0.0830969	-5.38322	7.3167e-08	1.19122e-06
cg00750606	45.0998	-0.447361	0.0882582	-5.06877	4.0039e-07	5.27089e-06
cg07022477	44.237	-0.448299	0.160274	-2.79708	0.00515661	0.0184407
cg02786019	55.0844	-0.448551	0.117775	-3.80854	0.000139788	0.000865071
cg19850406	22.2315	-0.448606	0.165407	-2.71213	0.00668531	0.0229856
cg27495845	48.0632	-0.448634	0.128748	-3.4846	0.000492879	0.00251992
cg00208830	57.4526	-0.44882	0.0922679	-4.86431	1.14855e-06	1.30553e-05
cg18414381	36.989	-0.449497	0.163574	-2.74797	0.00599653	0.0209818
cg18441959	27.9567	-0.449921	0.174426	-2.57944	0.00989606	0.031597
cg11800672	50.3183	-0.450562	0.161228	-2.79457	0.0051969	0.0185755
cg19426827	17.9765	-0.450954	0.160621	-2.80757	0.00499171	0.0179307
cg27600794	50.1633	-0.451347	0.124928	-3.61285	0.000302856	0.00166502
cg20099806	21.9469	-0.452499	0.215157	-2.10311	0.0354562	0.089898
cg02276665	30.9241	-0.452511	0.160424	-2.82071	0.0047917	0.017342
cg00204262	48.1886	-0.452602	0.134599	-3.36258	0.000772164	0.003704
cg23250700	60.3749	-0.453165	0.177872	-2.54771	0.0108433	0.034003
cg08775230	39.4723	-0.453319	0.155046	-2.92378	0.0034581	0.0130984
cg08999895	51.9104	-0.45348	0.0890539	-5.09219	3.53943e-07	4.73892e-06
cg13018903	69.6325	-0.453665	0.111668	-4.06261	4.85271e-05	0.000348593
cg11819637	56.841	-0.453928	0.14789	-3.06936	0.00214518	0.00872252
cg22190114	68.4892	-0.454249	0.0939176	-4.83668	1.32027e-06	1.46903e-05
cg14387505	55.0307	-0.454259	0.155661	-2.91825	0.00352002	0.0133038
cg14732540	40.316	-0.454268	0.163811	-2.77312	0.0055521	0.0196365
cg01211097	29.0718	-0.454879	0.132806	-3.42514	0.000614473	0.00303901
cg16483466	59.7668	-0.455839	0.094107	-4.84384	1.27354e-06	1.42752e-05
cg01999333	55.0697	-0.456637	0.0939886	-4.85843	1.18322e-06	1.33617e-05
cg08744726	32.9352	-0.456767	0.131694	-3.46839	0.000523588	0.00265675
cg13447818	68.0126	-0.456903	0.131102	-3.48509	0.000491963	0.00251736
cg21434954	61.8257	-0.457229	0.114125	-4.0064	6.16501e-05	0.000426865
cg07086380	49.1227	-0.457578	0.161805	-2.82796	0.00468453	0.0170304
cg01835489	50.2196	-0.457854	0.110929	-4.12745	3.66809e-05	0.000270684
cg09256683	55.5854	-0.458057	0.178267	-2.5695	0.0101846	0.0322884
cg12718440	26.6528	-0.458673	0.136649	-3.35658	0.000789126	0.00376896
cg15585987	39.3843	-0.459179	0.147834	-3.10605	0.00189607	0.00787345
cg08981777	45.4851	-0.459689	0.200164	-2.29656	0.0216441	0.0601104
cg10784813	41.5093	-0.461852	0.162404	-2.84385	0.00445718	0.0163116
cg05208878	36.1608	-0.462152	0.119775	-3.8585	0.000114087	0.000724523
cg26394380	47.5268	-0.46242	0.120797	-3.82808	0.000129148	0.000806613
cg12232274	12.4509	-0.462655	0.190394	-2.42999	0.0150994	0.0445916
cg20131968	29.8088	-0.462803	0.182926	-2.53001	0.011406	0.0354649
cg27383956	44.4672	-0.4638	0.0937665	-4.94633	7.56256e-07	9.07283e-06
cg14107638	56.9387	-0.463881	0.105713	-4.38811	1.14337e-05	9.79792e-05
cg24833277	52.2311	-0.465104	0.0929518	-5.00372	5.62355e-07	7.09059e-06
cg03014957	53.9799	-0.465224	0.126203	-3.68632	0.000227524	0.00130474
cg16215361	57.2727	-0.465228	0.150842	-3.08421	0.00204092	0.00837162
cg03552103	30.0254	-0.466261	0.142131	-3.28051	0.00103619	0.00473079
cg04740359	54.8298	-0.466735	0.202489	-2.30499	0.0211673	0.0590163
cg21902327	59.1697	-0.46712	0.0748803	-6.23822	4.42572e-10	1.37504e-08
cg16122592	63.7912	-0.467847	0.106906	-4.37623	1.20749e-05	0.000102763
cg19486673	32.391	-0.468029	0.143135	-3.26985	0.00107604	0.00487599
cg27221338	64.1429	-0.468345	0.0901847	-5.19318	2.0673e-07	2.95395e-06
cg11393848	28.3074	-0.468405	0.0998698	-4.69016	2.72991e-06	2.79378e-05
cg11456838	45.2437	-0.468747	0.125309	-3.74072	0.000183491	0.00108351
cg23509869	34.458	-0.468942	0.117896	-3.97759	6.96169e-05	0.00047417
cg02311163	66.9101	-0.468974	0.102995	-4.55337	5.27936e-06	4.98986e-05
cg25028542	17.8971	-0.469008	0.155874	-3.00889	0.002622	0.0103614
cg14385738	47.2155	-0.469047	0.206009	-2.27683	0.0227964	0.0627926
cg03224418	33.0026	-0.469255	0.158753	-2.95588	0.00311783	0.0120038
cg03802191	49.2673	-0.469356	0.0964189	-4.86788	1.12803e-06	1.28726e-05
cg17347634	38.3751	-0.470481	0.221319	-2.12581	0.0335194	0.0859607
cg02719634	63.1072	-0.470546	0.10121	-4.64921	3.33209e-06	3.33126e-05
cg06942110	49.7865	-0.470557	0.100333	-4.68993	2.73296e-06	2.79453e-05
cg08911391	25.8815	-0.470969	0.174806	-2.69424	0.00705495	0.0240938
cg03019000	59.4395	-0.471198	0.125071	-3.76745	0.000164923	0.00099403
cg20556988	64.6994	-0.471276	0.118687	-3.97074	7.16488e-05	0.000486369
cg18680834	35.2195	-0.472273	0.191265	-2.4692	0.0135415	0.0407457
cg22424444	57.0683	-0.472365	0.141848	-3.33009	0.000868192	0.00406644
cg08598221	40.2966	-0.472547	0.150897	-3.13158	0.00173866	0.00731757
cg08970694	61.0507	-0.473311	0.135726	-3.48727	0.000487987	0.0025023
cg10667970	11.6159	-0.473473	0.182589	-2.59311	0.00951125	0.0306103
cg27341860	63.8584	-0.473617	0.0745703	-6.35128	2.13536e-10	7.30909e-09
cg10039928	41.1145	-0.473924	0.100829	-4.70026	2.59834e-06	2.67494e-05
cg06224510	41.787	-0.474084	0.176781	-2.68177	0.00732345	0.0248358
cg08539991	58.6997	-0.475591	0.0885861	-5.36869	7.93114e-08	1.27795e-06
cg23813257	20.1228	-0.475972	0.152377	-3.12364	0.00178627	0.00748937
cg25076881	30.6534	-0.476139	0.175357	-2.71526	0.00662232	0.0228027
cg10968815	62.1066	-0.476187	0.0913545	-5.21251	1.86298e-07	2.70976e-06
cg22228134	59.5248	-0.476652	0.162701	-2.92962	0.00339372	0.0128949
cg21275690	41.1447	-0.476667	0.10992	-4.3365	1.44772e-05	0.000120481
cg27138018	12.7182	-0.477483	0.208519	-2.28987	0.0220287	0.060941
cg16173067	60.7039	-0.477502	0.101441	-4.7072	2.51138e-06	2.59645e-05
cg24816455	28.274	-0.478016	0.197324	-2.4225	0.0154143	0.0453557
cg22215728	12.4419	-0.478607	0.1693	-2.82698	0.00469895	0.017066
cg02939139	36.3226	-0.479388	0.145281	-3.29974	0.000967732	0.00446025
cg05105913	30.5645	-0.479886	0.102648	-4.67506	2.93873e-06	2.9798e-05
cg23147597	71.3884	-0.480793	0.0945136	-5.08703	3.63718e-07	4.83773e-06
cg00647741	23.1228	-0.481419	0.124281	-3.87363	0.000107224	0.000685252
cg00916635	55.9441	-0.481963	0.23075	-2.08868	0.0367363	0.092428
cg22797169	42.8256	-0.482058	0.115311	-4.18051	2.90854e-05	0.000220819
cg12108912	63.6916	-0.482303	0.124807	-3.86439	0.000111368	0.000709489
cg26164184	66.9745	-0.482395	0.0957535	-5.03788	4.7072e-07	6.05489e-06
cg08468689	13.3925	-0.48271	0.180275	-2.67764	0.00741433	0.0250598
cg09872616	23.2165	-0.483132	0.166106	-2.90857	0.0036308	0.0136884
cg26580095	28.0486	-0.48346	0.127578	-3.78954	0.000150927	0.000921303
cg01036779	22.8742	-0.483548	0.122366	-3.95167	7.76084e-05	0.000519835
cg04037228	31.8944	-0.48371	0.13621	-3.55121	0.000383457	0.00203609
cg20437604	49.2505	-0.484244	0.10199	-4.74796	2.05482e-06	2.17073e-05
cg07908874	62.5465	-0.484751	0.0848698	-5.7117	1.11851e-08	2.27018e-07
cg25433648	48.2583	-0.484913	0.11075	-4.37843	1.19539e-05	0.000101932
cg04505023	51.358	-0.484919	0.130635	-3.71202	0.000205616	0.00119839
cg04106785	57.5806	-0.48502	0.130433	-3.71854	0.000200378	0.00117124
cg06378617	56.255	-0.485789	0.140588	-3.45541	0.000549453	0.00275911
cg19632760	29.3214	-0.485941	0.103905	-4.67676	2.91442e-06	2.9601e-05
cg20324165	40.6914	-0.486622	0.121876	-3.99276	6.53081e-05	0.000447843
cg22658979	69.3614	-0.487313	0.109534	-4.44898	8.62805e-06	7.67592e-05
cg17329164	22.505	-0.487829	0.226344	-2.15525	0.031142	0.0811152
cg25117362	13.2988	-0.488768	0.193811	-2.52187	0.0116731	0.0361009
cg24244000	66.639	-0.489052	0.109732	-4.4568	8.3192e-06	7.45039e-05
cg07637239	45.2575	-0.489935	0.130594	-3.75159	0.00017572	0.00104732
cg03565081	42.9669	-0.491537	0.162568	-3.02357	0.0024981	0.00993092
cg26060255	28.0914	-0.491564	0.111429	-4.41145	1.02682e-05	8.93387e-05
cg03022541	54.3591	-0.492419	0.0801489	-6.1438	8.05708e-10	2.24948e-08
cg24642468	45.0016	-0.492925	0.115684	-4.26097	2.03539e-05	0.000161195
cg06882926	55.936	-0.493042	0.112536	-4.38118	1.18039e-05	0.000100937
cg09195271	51.2863	-0.493158	0.121145	-4.0708	4.68515e-05	0.000337865
cg16862361	49.2447	-0.494274	0.218661	-2.26046	0.0237927	0.0649755
cg03421300	57.7562	-0.494928	0.0826584	-5.98763	2.1292e-09	5.26522e-08
cg17827767	57.4504	-0.495586	0.0855058	-5.79594	6.79387e-09	1.46479e-07
cg11096993	37.8219	-0.496047	0.138523	-3.58096	0.000342329	0.00185593
cg12019109	64.4822	-0.496477	0.120054	-4.13544	3.54275e-05	0.000262232
cg08878744	41.7497	-0.496795	0.16372	-3.03442	0.00241002	0.00962499
cg14709481	57.6488	-0.497455	0.0843496	-5.89754	3.68958e-09	8.46717e-08
cg17797815	47.4254	-0.498733	0.102455	-4.86784	1.12823e-06	1.28726e-05
cg24977027	66.6857	-0.498785	0.154233	-3.23396	0.00122086	0.00542667
cg09309269	23.3534	-0.501376	0.234353	-2.13941	0.0324027	0.0838761
cg19306866	68.9886	-0.501819	0.0973731	-5.15357	2.55577e-07	3.58401e-06
cg03673470	66.6668	-0.502835	0.14414	-3.48852	0.000485708	0.00249273
cg13349425	53.7969	-0.502955	0.115749	-4.34523	1.39129e-05	0.000116505
cg06276653	67.7338	-0.502982	0.106368	-4.72871	2.25949e-06	2.35613e-05
cg24363955	65.3464	-0.503185	0.128025	-3.93035	8.48228e-05	0.000559803
cg16592658	45.5444	-0.504579	0.103563	-4.87219	1.10369e-06	1.26403e-05
cg05988645	20.544	-0.504834	0.204441	-2.46935	0.0135361	0.0407393
cg16052901	41.2514	-0.505167	0.215068	-2.34887	0.0188304	0.0534351
cg17657618	41.0778	-0.505563	0.126759	-3.98839	6.6523e-05	0.000455143
cg26381783	11.3531	-0.506395	0.189327	-2.67471	0.00747936	0.0252023
cg25366404	46.5055	-0.50657	0.0758932	-6.67477	2.47613e-11	1.06394e-09
cg15983538	50.8253	-0.507336	0.128654	-3.94341	8.03302e-05	0.000535697
cg11802013	60.6084	-0.507398	0.0900338	-5.63564	1.74412e-08	3.37595e-07
cg13553204	41.0952	-0.507774	0.139246	-3.64659	0.000265739	0.00148847
cg17589341	40.3709	-0.507853	0.128986	-3.93726	8.24165e-05	0.000546901
cg26767897	69.2563	-0.508479	0.102546	-4.95854	7.10243e-07	8.61462e-06
cg07705908	42.9523	-0.508805	0.100627	-5.05634	4.2738e-07	5.57068e-06
cg14920846	40.1702	-0.510276	0.114119	-4.47142	7.77025e-06	7.01058e-05
cg20542190	35.4469	-0.510506	0.125974	-4.05246	5.06813e-05	0.000360551
cg18107827	22.3738	-0.51062	0.215923	-2.36482	0.0180387	0.0514899
cg09553448	14.4611	-0.510777	0.202879	-2.51764	0.0118144	0.0364911
cg04994456	47.2088	-0.511132	0.15094	-3.38632	0.000708372	0.00344121
cg09868882	62.9373	-0.511381	0.123533	-4.13964	3.47853e-05	0.000258585
cg00134787	63.0429	-0.512172	0.13865	-3.694	0.000220754	0.00127072
cg15913671	41.5377	-0.512191	0.128164	-3.99636	6.43226e-05	0.000442336
cg10305797	55.7212	-0.512299	0.129701	-3.94983	7.82051e-05	0.000523253
cg02868123	59.2969	-0.512856	0.0850434	-6.03052	1.63434e-09	4.1779e-08
cg07109801	43.3865	-0.515336	0.110859	-4.64857	3.34241e-06	3.33883e-05
cg06821120	32.7837	-0.515688	0.20036	-2.5738	0.0100588	0.0319817
cg01837574	26.1407	-0.516815	0.143476	-3.6021	0.000315653	0.0017252
cg21468416	30.4154	-0.517067	0.141972	-3.64204	0.000270483	0.00151243
cg02537838	42.9346	-0.517132	0.11358	-4.55301	5.28829e-06	4.9944e-05
cg16872071	34.9654	-0.518028	0.117339	-4.41478	1.01112e-05	8.83544e-05
cg10878307	45.0685	-0.518546	0.0994483	-5.21423	1.84583e-07	2.68821e-06
cg01593385	42.0638	-0.518786	0.15758	-3.29219	0.000994087	0.00456609
cg11721194	45.1715	-0.519577	0.0973471	-5.33737	9.43067e-08	1.48791e-06
cg22199118	45.8233	-0.520549	0.207905	-2.50378	0.0122873	0.0376926
cg25406518	50.0022	-0.520974	0.0780262	-6.67691	2.44028e-11	1.05227e-09
cg17628717	62.9129	-0.521325	0.128757	-4.0489	5.14596e-05	0.000364847
cg25133753	47.8012	-0.522032	0.189236	-2.75863	0.00580446	0.0203906
cg24733384	11.4637	-0.522058	0.210944	-2.47486	0.0133287	0.0402252
cg06489008	53.8351	-0.522709	0.115164	-4.53883	5.65666e-06	5.29689e-05
cg02946850	56.1211	-0.523307	0.118771	-4.40603	1.05282e-05	9.1252e-05
cg20951444	54.6769	-0.523687	0.0915977	-5.71725	1.08262e-08	2.21589e-07
cg08136806	34.3357	-0.52369	0.187986	-2.78579	0.00533973	0.0190131
cg27465569	55.0456	-0.524352	0.100289	-5.22841	1.70977e-07	2.50815e-06
cg27622610	49.5324	-0.524546	0.105739	-4.96074	7.02266e-07	8.56072e-06
cg01772980	51.6603	-0.524921	0.116937	-4.48892	7.15855e-06	6.52673e-05
cg26548883	61.4081	-0.52507	0.166193	-3.1594	0.00158094	0.00675836
cg00107488	23.5591	-0.525163	0.246383	-2.13149	0.0330489	0.0850941
cg13088755	55.2519	-0.525468	0.119769	-4.38736	1.14736e-05	9.82511e-05
cg12743398	36.9715	-0.525471	0.208211	-2.52374	0.0116115	0.0360022
cg13634319	44.3184	-0.52591	0.196616	-2.67481	0.00747727	0.0252022
cg18884741	50.602	-0.525924	0.139805	-3.76183	0.000168675	0.0010123
cg15485859	52.0668	-0.526761	0.143389	-3.67364	0.000239117	0.00136186
cg25082710	37.7936	-0.526778	0.221816	-2.37484	0.0175564	0.0503505
cg16176600	34.6293	-0.527735	0.109581	-4.81594	1.46505e-06	1.60507e-05
cg03562120	44.9082	-0.527879	0.197065	-2.67871	0.00739065	0.0250191
cg27000831	60.6561	-0.527965	0.151545	-3.48389	0.000494192	0.00252557
cg24870391	53.6363	-0.527978	0.103691	-5.09186	3.54574e-07	4.74213e-06
cg12941369	20.8419	-0.528665	0.134109	-3.94205	8.07873e-05	0.000538153
cg00626466	49.2114	-0.528887	0.162527	-3.25415	0.00113733	0.00511734
cg25229305	57.9292	-0.529356	0.235936	-2.24364	0.0248557	0.0672869
cg03330058	25.348	-0.530154	0.169185	-3.13357	0.00172695	0.00727843
cg08367223	54.014	-0.530208	0.119753	-4.42752	9.53224e-06	8.41239e-05
cg04438497	20.909	-0.531431	0.173315	-3.06627	0.00216749	0.00880735
cg12815142	57.2849	-0.531538	0.130295	-4.07951	4.51311e-05	0.000327066
cg27015047	53.2789	-0.531813	0.128678	-4.1329	3.58209e-05	0.00026466
cg03270204	54.2039	-0.531895	0.104662	-5.08205	3.73389e-07	4.94464e-06
cg13397379	59.0668	-0.532402	0.0866783	-6.14228	8.13446e-10	2.26067e-08
cg24468890	21.6119	-0.53264	0.155019	-3.43597	0.000590436	0.00293691
cg09453312	60.4946	-0.532873	0.189359	-2.81409	0.00489155	0.0176139
cg07408740	35.7734	-0.532973	0.0999518	-5.3323	9.69758e-08	1.52605e-06
cg14920334	39.7292	-0.533516	0.148144	-3.60133	0.000316597	0.0017288
cg21032583	68.5076	-0.533753	0.151204	-3.53001	0.00041555	0.00218353
cg16293105	19.8057	-0.534791	0.230018	-2.32499	0.0200724	0.0564048
cg14598387	37.2568	-0.535263	0.109593	-4.88409	1.03909e-06	1.19911e-05
cg09936839	51.7432	-0.535972	0.0856344	-6.25884	3.87845e-10	1.21998e-08
cg15046693	45.131	-0.536712	0.166734	-3.21897	0.00128654	0.00567286
cg08021299	62.8639	-0.536805	0.154122	-3.48298	0.000495865	0.00253198
cg04471507	26.8795	-0.537083	0.165222	-3.25067	0.00115132	0.00516688
cg03109316	65.3143	-0.537162	0.10225	-5.25342	1.493e-07	2.23067e-06
cg21241823	23.4915	-0.537866	0.203615	-2.64158	0.00825195	0.0273194
cg16446783	57.9982	-0.538173	0.0953813	-5.64233	1.67761e-08	3.26286e-07
cg24930915	11.8642	-0.539192	0.14665	-3.67673	0.00023624	0.00134897
cg00480115	51.8209	-0.540738	0.121195	-4.46172	8.13042e-06	7.30291e-05
cg05820087	40.6934	-0.54087	0.180457	-2.99723	0.00272442	0.01068
cg13266292	23.2233	-0.541213	0.149639	-3.61678	0.000298292	0.0016444
cg02028524	61.6549	-0.541679	0.129232	-4.19152	2.77093e-05	0.000211565
cg20530056	42.4811	-0.543495	0.145238	-3.74209	0.000182496	0.00107885
cg06793062	57.1985	-0.543599	0.0985939	-5.51352	3.51725e-08	6.31024e-07
cg11214889	13.7259	-0.54457	0.171755	-3.17062	0.00152116	0.00655706
cg06690548	60.5678	-0.545903	0.135574	-4.0266	5.65898e-05	0.000396888
cg06850526	34.1946	-0.545912	0.140101	-3.89657	9.75637e-05	0.000634557
cg11462533	14.1147	-0.546133	0.16575	-3.29491	0.000984525	0.00453248
cg13878456	15.2812	-0.546685	0.146238	-3.73833	0.000185246	0.00109174
cg04721098	49.2922	-0.546712	0.126299	-4.32871	1.49985e-05	0.000123883
cg14463304	21.6647	-0.547199	0.216221	-2.53074	0.0113823	0.0354002
cg23067535	54.7265	-0.547666	0.10526	-5.20297	1.96124e-07	2.82237e-06
cg15555014	29.3903	-0.548642	0.129321	-4.24249	2.21053e-05	0.00017303
cg07753583	10.5717	-0.548791	0.182553	-3.0062	0.00264536	0.0104278
cg15720535	28.807	-0.550501	0.231165	-2.38142	0.0172461	0.0497077
cg12493906	61.8904	-0.550718	0.113966	-4.8323	1.34963e-06	1.49483e-05
cg14062083	59.2514	-0.551863	0.104144	-5.29907	1.16397e-07	1.78411e-06
cg24652919	48.455	-0.552378	0.152981	-3.61077	0.000305292	0.00167613
cg19233472	48.1589	-0.552428	0.145345	-3.80081	0.000144224	0.000887796
cg22477971	58.1548	-0.553498	0.0993934	-5.56876	2.56558e-08	4.73168e-07
cg19530885	41.9777	-0.553872	0.152735	-3.62635	0.000287451	0.00159189
cg21197871	22.0101	-0.554148	0.187766	-2.95127	0.0031647	0.0121504
cg15423764	48.8084	-0.555123	0.135563	-4.09493	4.22297e-05	0.00030751
cg18839416	47.713	-0.555226	0.11086	-5.00834	5.49022e-07	6.94415e-06
cg15560337	50.0388	-0.555574	0.120756	-4.6008	4.20868e-06	4.12594e-05
cg26675382	10.0773	-0.557466	0.214792	-2.59537	0.00944888	0.0304581
cg12340144	23.231	-0.557818	0.185842	-3.00157	0.00268588	0.0105631
cg25165880	22.605	-0.557979	0.247712	-2.25253	0.0242887	0.0660471
cg14757492	59.1812	-0.558882	0.0925995	-6.03548	1.58494e-09	4.06881e-08
cg19481953	53.1373	-0.559215	0.148358	-3.76937	0.000163662	0.000987594
cg06906435	51.0201	-0.559709	0.19858	-2.81856	0.00482395	0.0174223
cg08151470	32.5328	-0.560153	0.215837	-2.59525	0.00945208	0.0304603
cg05163071	45.5179	-0.560863	0.177153	-3.16598	0.00154561	0.00664589
cg12554573	41.5416	-0.561158	0.0918505	-6.10947	9.99609e-10	2.70968e-08
cg15016628	55.7548	-0.561254	0.133336	-4.20934	2.5612e-05	0.000197669
cg06226384	38.0097	-0.562848	0.151137	-3.7241	0.000196016	0.00114907
cg17361154	16.7851	-0.563492	0.209556	-2.68898	0.00716717	0.0244151
cg20070090	40.9301	-0.563567	0.146298	-3.8522	0.000117063	0.000741094
cg12200412	39.4743	-0.563661	0.147399	-3.82405	0.000131276	0.000818245
cg10917619	44.4809	-0.563722	0.155779	-3.61872	0.00029606	0.00163433
cg20775254	47.3249	-0.564656	0.0895143	-6.308	2.82665e-10	9.18245e-09
cg01072821	46.1859	-0.564817	0.0973574	-5.80148	6.57328e-09	1.42484e-07
cg26628847	36.3622	-0.565217	0.156856	-3.60342	0.00031406	0.00171804
cg02633817	49.7795	-0.565609	0.110739	-5.10757	3.26324e-07	4.4032e-06
cg16678925	50.1931	-0.566256	0.111361	-5.08488	3.67852e-07	4.88199e-06
cg02641676	38.2586	-0.566472	0.174244	-3.25103	0.00114989	0.0051641
cg02168291	58.5295	-0.566624	0.112782	-5.02408	5.05844e-07	6.43836e-06
cg21930712	50.5832	-0.566642	0.113951	-4.97268	6.60329e-07	8.15617e-06
cg00744433	46.1073	-0.567185	0.160401	-3.53605	0.000406159	0.00214255
cg08214029	36.031	-0.567278	0.118907	-4.77076	1.83533e-06	1.95591e-05
cg07947016	48.8937	-0.567455	0.125326	-4.52782	5.95941e-06	5.55463e-05
cg24949488	57.7054	-0.567892	0.0935548	-6.07015	1.27787e-09	3.35151e-08
cg14696870	65.163	-0.568124	0.167805	-3.38563	0.000710147	0.00344746
cg10414946	45.263	-0.568128	0.127888	-4.44238	8.89689e-06	7.89192e-05
cg08786003	59.7261	-0.568875	0.256715	-2.21598	0.0266931	0.0711323
cg19030554	19.045	-0.569169	0.209351	-2.71873	0.00655323	0.0226098
cg17385448	30.7161	-0.569777	0.129159	-4.41145	1.02683e-05	8.93387e-05
cg17357062	55.9951	-0.569958	0.110262	-5.16911	2.35213e-07	3.32953e-06
cg12970084	36.9217	-0.57004	0.110999	-5.13555	2.81322e-07	3.88244e-06
cg24387380	54.739	-0.570288	0.110595	-5.15652	2.5158e-07	3.53246e-06
cg21550442	45.0974	-0.570651	0.137617	-4.14667	3.3735e-05	0.000251859
cg06353345	57.484	-0.571581	0.151282	-3.77824	0.000157943	0.000958337
cg13144783	35.7308	-0.572293	0.220882	-2.59094	0.00957143	0.0307631
cg20910746	47.8451	-0.572668	0.134602	-4.25453	2.09485e-05	0.000165041
cg09871043	34.969	-0.573132	0.118633	-4.83113	1.35763e-06	1.50188e-05
cg06778853	22.3974	-0.573464	0.207957	-2.75761	0.00582258	0.0204262
cg25259754	40.8981	-0.575015	0.184933	-3.10931	0.00187523	0.00779492
cg07826255	28.9001	-0.575074	0.195067	-2.94809	0.00319748	0.0122568
cg01119135	42.8176	-0.575244	0.130378	-4.41211	1.02369e-05	8.92376e-05
cg16869108	58.3526	-0.575258	0.120196	-4.78601	1.70132e-06	1.83081e-05
cg19202384	43.7169	-0.57564	0.0975986	-5.89803	3.67856e-09	8.45791e-08
cg19937039	37.6687	-0.575683	0.156636	-3.6753	0.000237574	0.00135467
cg09577651	35.5481	-0.57659	0.154045	-3.74299	0.000181845	0.00107781
cg24355048	46.9012	-0.576599	0.13333	-4.32459	1.52814e-05	0.000125962
cg27034836	14.2636	-0.57721	0.14473	-3.98818	6.6583e-05	0.000455297
cg11750883	45.7888	-0.578495	0.142112	-4.0707	4.68723e-05	0.000337865
cg19580810	42.8279	-0.578705	0.137659	-4.20391	2.6234e-05	0.000202084
cg07940804	49.6012	-0.579334	0.147128	-3.93762	8.22936e-05	0.000546384
cg18312782	13.6265	-0.57964	0.225161	-2.57434	0.0100433	0.0319492
cg21201572	49.1297	-0.579806	0.163115	-3.55459	0.000378563	0.00201451
cg17181653	47.4036	-0.581074	0.117768	-4.93404	8.05441e-07	9.59639e-06
cg04969878	52.1954	-0.581259	0.259775	-2.23755	0.0252506	0.0681125
cg05697976	51.7078	-0.581614	0.269705	-2.15648	0.0310463	0.0809745
cg10521852	28.1554	-0.582491	0.136316	-4.27309	1.92787e-05	0.000153684
cg14992108	49.4419	-0.58316	0.12502	-4.66454	3.09314e-06	3.1233e-05
cg02423618	46.2327	-0.583546	0.0877108	-6.65307	2.8704e-11	1.21387e-09
cg26390526	67.3381	-0.584961	0.158158	-3.69859	0.000216803	0.00125036
cg16372520	33.3544	-0.585418	0.22705	-2.57837	0.00992676	0.0316304
cg10848367	41.3924	-0.58563	0.121138	-4.8344	1.33548e-06	1.48322e-05
cg17127823	24.7775	-0.588662	0.113993	-5.16401	2.41711e-07	3.41752e-06
cg11778001	19.0044	-0.589377	0.190278	-3.09745	0.0019519	0.00806382
cg25426302	38.6657	-0.589511	0.154838	-3.80728	0.000140506	0.000868629
cg15699524	51.186	-0.590088	0.125431	-4.70449	2.545e-06	2.62672e-05
cg07693270	41.643	-0.590226	0.156375	-3.77443	0.000160373	0.000971125
cg04138756	55.4014	-0.59109	0.114327	-5.17017	2.33884e-07	3.31459e-06
cg23166289	25.9292	-0.591973	0.253696	-2.33339	0.0196277	0.0553349
cg17274742	40.5412	-0.592366	0.130969	-4.52295	6.09831e-06	5.66232e-05
cg13002506	56.1063	-0.593129	0.249596	-2.37636	0.0174845	0.0501917
cg15175266	51.5829	-0.593358	0.16845	-3.52247	0.000427551	0.002234
cg19807685	53.5236	-0.594463	0.10151	-5.85618	4.73648e-09	1.05113e-07
cg18484189	50.0833	-0.594751	0.0969179	-6.13665	8.42782e-10	2.33151e-08
cg05790038	46.4341	-0.594993	0.11739	-5.06851	4.00943e-07	5.27089e-06
cg20311730	60.0223	-0.595854	0.100394	-5.93518	2.93522e-09	7.00119e-08
cg18521771	47.5753	-0.596533	0.126477	-4.71653	2.39897e-06	2.49513e-05
cg27420123	44.5571	-0.597298	0.111943	-5.33574	9.51578e-08	1.49938e-06
cg19463518	12.201	-0.597396	0.191203	-3.12441	0.0017816	0.00748012
cg20244073	21.1963	-0.598033	0.131251	-4.55642	5.20332e-06	4.92953e-05
cg11290225	11.043	-0.598311	0.151027	-3.96162	7.44432e-05	0.000502523
cg11009736	36.2534	-0.599673	0.208756	-2.8726	0.00407111	0.0150763
cg22061523	13.9647	-0.60006	0.191085	-3.14028	0.00168786	0.00712356
cg13038560	58.9742	-0.600289	0.113574	-5.28544	1.25404e-07	1.90655e-06
cg08647446	14.2824	-0.600745	0.178974	-3.35661	0.000789041	0.00376896
cg13993218	41.6091	-0.600762	0.136779	-4.39222	1.12198e-05	9.64183e-05
cg12555334	30.4863	-0.600899	0.127931	-4.69705	2.6395e-06	2.71271e-05
cg11297236	49.3366	-0.601062	0.139313	-4.31447	1.5999e-05	0.000130809
cg19421752	42.4898	-0.601071	0.162968	-3.68827	0.000225783	0.00129598
cg16205058	13.865	-0.601545	0.25236	-2.38368	0.0171406	0.0494468
cg26033681	29.688	-0.60432	0.131583	-4.5927	4.37554e-06	4.25851e-05
cg13258700	12.7135	-0.604463	0.217215	-2.78279	0.00538937	0.0191504
cg02812142	49.9953	-0.604581	0.105843	-5.71203	1.11634e-08	2.26957e-07
cg16330965	41.9862	-0.60472	0.113787	-5.31448	1.06963e-07	1.65951e-06
cg04312209	18.0049	-0.604986	0.276205	-2.19035	0.0284987	0.075315
cg18462653	45.9334	-0.605261	0.104576	-5.78775	7.13349e-09	1.53256e-07
cg26646411	27.367	-0.605951	0.171823	-3.5266	0.000420931	0.00220511
cg18515587	34.8735	-0.606008	0.203569	-2.97691	0.00291165	0.0113006
cg18829411	35.1509	-0.606889	0.13704	-4.42854	9.48733e-06	8.38498e-05
cg18279742	29.0932	-0.607291	0.105848	-5.73738	9.61524e-09	2.00395e-07
cg13688966	38.8294	-0.607375	0.184836	-3.28602	0.00101614	0.00466032
cg09432154	36.5149	-0.607735	0.161518	-3.76264	0.00016813	0.00101003
cg04837071	35.5691	-0.60837	0.0935444	-6.50354	7.8451e-11	2.96134e-09
cg00933411	43.0164	-0.612677	0.201249	-3.04437	0.00233171	0.00935542
cg11204562	62.6259	-0.613446	0.117155	-5.23621	1.63909e-07	2.41616e-06
cg01479232	35.8164	-0.614135	0.172175	-3.56692	0.000361208	0.00194091
cg07785936	45.7888	-0.614752	0.093193	-6.59654	4.20861e-11	1.70554e-09
cg06616245	16.2831	-0.615317	0.222882	-2.76073	0.00576731	0.0202964
cg18888403	63.7733	-0.616313	0.106712	-5.77548	7.67339e-09	1.6312e-07
cg03005261	18.6348	-0.616606	0.210038	-2.93569	0.00332808	0.0127052
cg25564800	12.4359	-0.619622	0.264974	-2.33843	0.0193652	0.0547348
cg04121771	30.5452	-0.619661	0.180597	-3.43117	0.000600981	0.00298202
cg25133016	11.5093	-0.620238	0.199355	-3.11123	0.0018631	0.00774982
cg23018448	26.8039	-0.620317	0.234074	-2.65009	0.00804709	0.0267479
cg10318258	49.9713	-0.622376	0.116942	-5.3221	1.02575e-07	1.60167e-06
cg15422147	57.0483	-0.622636	0.0951367	-6.54464	5.96381e-11	2.32359e-09
cg24423088	62.1889	-0.623489	0.102351	-6.0917	1.11719e-09	2.98829e-08
cg22485810	26.6459	-0.624115	0.157106	-3.97259	7.10963e-05	0.000482889
cg16158220	56.6374	-0.624168	0.0991453	-6.29549	3.06432e-10	9.84891e-09
cg18997129	26.3435	-0.624407	0.13887	-4.49635	6.91304e-06	6.34306e-05
cg10994379	28.098	-0.624444	0.181872	-3.43342	0.000596009	0.00295977
cg09275137	10.7979	-0.625016	0.270487	-2.31071	0.020849	0.0582494
cg05246522	55.677	-0.626013	0.161095	-3.88598	0.000101918	0.000656184
cg09745307	57.7102	-0.626133	0.179317	-3.49177	0.000479839	0.00246783
cg20158248	13.7711	-0.627197	0.245132	-2.55862	0.010509	0.033146
cg19238840	28.0279	-0.628468	0.187184	-3.35749	0.000786537	0.00376252
cg08411049	54.8896	-0.62924	0.100238	-6.27746	3.44148e-10	1.0945e-08
cg15164103	26.6754	-0.629884	0.155294	-4.05607	4.99064e-05	0.000356344
cg24262469	18.9772	-0.629944	0.165327	-3.8103	0.0001388	0.000859397
cg26960719	53.7701	-0.630054	0.241412	-2.60986	0.0090578	0.0293851
cg03996822	35.1192	-0.631028	0.157411	-4.00878	6.10326e-05	0.000423137
cg24304714	24.9952	-0.63131	0.114261	-5.52515	3.29212e-08	5.94495e-07
cg24272559	63.1603	-0.631566	0.121945	-5.17911	2.22944e-07	3.17553e-06
cg25974617	36.0935	-0.632112	0.110756	-5.70722	1.14834e-08	2.32683e-07
cg08141873	19.238	-0.633034	0.259336	-2.44098	0.0146475	0.0434691
cg25856811	39.7554	-0.633561	0.143129	-4.42651	9.57689e-06	8.42725e-05
cg14036856	40.0655	-0.634205	0.110609	-5.73377	9.82245e-09	2.03799e-07
cg13084525	16.8825	-0.634325	0.174484	-3.63543	0.000277522	0.00154751
cg09243900	44.8209	-0.634609	0.125543	-5.05493	4.30546e-07	5.60358e-06
cg10127415	42.9491	-0.635715	0.123574	-5.14442	2.68348e-07	3.74174e-06
cg10705800	24.8431	-0.636625	0.139362	-4.56814	4.9207e-06	4.69851e-05
cg03789934	43.7064	-0.636676	0.11776	-5.40655	6.42494e-08	1.05346e-06
cg25538571	42.3177	-0.638484	0.181677	-3.51438	0.000440776	0.00229716
cg02989940	59.2265	-0.638656	0.106012	-6.02438	1.69762e-09	4.31239e-08
cg04052038	63.8362	-0.639638	0.229084	-2.79216	0.00523582	0.0186815
cg03167883	51.0661	-0.644813	0.124314	-5.18698	2.13728e-07	3.05035e-06
cg08475827	10.1656	-0.645829	0.167416	-3.85762	0.000114495	0.000726733
cg23400451	58.0107	-0.646084	0.16048	-4.02595	5.67464e-05	0.000397569
cg00066816	23.1868	-0.647712	0.166448	-3.89137	9.96817e-05	0.000645215
cg10994126	35.2375	-0.648539	0.105459	-6.14969	7.76327e-10	2.18762e-08
cg11003133	45.0755	-0.649095	0.205306	-3.16159	0.00156908	0.00672061
cg01993576	31.3222	-0.653352	0.162487	-4.02095	5.79635e-05	0.000404809
cg23003832	16.4453	-0.655072	0.17388	-3.76737	0.000164974	0.00099403
cg04057858	46.4997	-0.655325	0.11577	-5.66056	1.5088e-08	2.96308e-07
cg14265075	15.1603	-0.655334	0.238281	-2.75026	0.00595483	0.02086
cg16324018	58.4387	-0.655408	0.151305	-4.33169	1.47972e-05	0.000122639
cg00466249	36.1908	-0.658401	0.125714	-5.23729	1.62955e-07	2.40503e-06
cg22268164	60.0458	-0.658939	0.149385	-4.41103	1.02881e-05	8.94269e-05
cg24377133	15.2122	-0.659466	0.209232	-3.15184	0.00162246	0.00690285
cg14086122	26.1515	-0.659731	0.107593	-6.13173	8.6926e-10	2.3884e-08
cg21312148	56.51	-0.66003	0.158058	-4.17587	2.96851e-05	0.00022495
cg18623836	53.2602	-0.660087	0.141322	-4.67081	3.00019e-06	3.03704e-05
cg17032587	45.3934	-0.660322	0.161349	-4.09251	4.26724e-05	0.000310361
cg05828624	61.5266	-0.661249	0.106181	-6.22759	4.73676e-10	1.44938e-08
cg09548084	41.5909	-0.662188	0.136295	-4.8585	1.18279e-06	1.33617e-05
cg23582919	9.18262	-0.662198	0.182558	-3.62733	0.000286363	0.00158804
cg03914397	56.4582	-0.662379	0.140771	-4.70536	2.53424e-06	2.61786e-05
cg23595927	46.9662	-0.664003	0.13622	-4.8745	1.09084e-06	1.25286e-05
cg18490846	32.6174	-0.664162	0.16845	-3.94279	8.05406e-05	0.000536805
cg02732509	28.708	-0.664916	0.188395	-3.52937	0.000416544	0.00218591
cg17910564	45.1352	-0.665646	0.124635	-5.34077	9.25504e-08	1.46401e-06
cg18741908	27.0164	-0.666738	0.181257	-3.67842	0.000234685	0.00134263
cg19789466	14.8978	-0.666896	0.272675	-2.44575	0.014455	0.0430339
cg03112433	52.7966	-0.66918	0.216725	-3.0877	0.00201712	0.00828524
cg24109894	49.0606	-0.670492	0.179143	-3.74279	0.000181992	0.00107781
cg27342801	59.7187	-0.672827	0.101429	-6.63347	3.27878e-11	1.36058e-09
cg24762359	13.8603	-0.672841	0.269715	-2.49464	0.0126084	0.0384537
cg24812103	34.3833	-0.675814	0.276446	-2.44465	0.0144994	0.043135
cg23413307	52.0873	-0.676305	0.130196	-5.1945	2.05266e-07	2.94344e-06
cg14322224	22.124	-0.676347	0.150368	-4.49796	6.86102e-06	6.30766e-05
cg24426405	33.4667	-0.676513	0.220017	-3.07482	0.00210632	0.00860493
cg13897627	53.526	-0.676889	0.0914349	-7.40297	1.33175e-13	1.07579e-11
cg12640109	24.8708	-0.67721	0.159771	-4.23863	2.2489e-05	0.000175579
cg04810997	61.1536	-0.678046	0.160947	-4.21286	2.52156e-05	0.000194858
cg01868128	45.7263	-0.683124	0.161727	-4.22394	2.40071e-05	0.00018659
cg14153740	57.0134	-0.683247	0.142954	-4.77949	1.75737e-06	1.88443e-05
cg24323726	39.2938	-0.683352	0.11927	-5.72944	1.0076e-08	2.07992e-07
cg01798589	19.6472	-0.687687	0.19571	-3.5138	0.000441748	0.00230024
cg01656853	30.0662	-0.690631	0.106854	-6.46333	1.02424e-10	3.80374e-09
cg01546430	28.2951	-0.690703	0.225652	-3.06092	0.00220658	0.00893921
cg21237418	26.4652	-0.691195	0.153675	-4.49778	6.86659e-06	6.308e-05
cg19328294	15.1924	-0.691442	0.202203	-3.41954	0.000627264	0.00309343
cg04574507	59.2636	-0.692215	0.162489	-4.26006	2.04372e-05	0.000161749
cg14444710	54.6361	-0.692485	0.105011	-6.59441	4.26964e-11	1.72451e-09
cg18727700	46.9904	-0.693077	0.143995	-4.8132	1.48532e-06	1.62433e-05
cg15700197	54.1987	-0.694867	0.216022	-3.21664	0.001297	0.00571273
cg04915566	45.8388	-0.695308	0.335839	-2.07036	0.0384186	0.0958447
cg26727372	17.8398	-0.695879	0.219138	-3.17553	0.00149563	0.00645919
cg20676475	56.2486	-0.697038	0.152002	-4.5857	4.5246e-06	4.38113e-05
cg06338119	31.6239	-0.698116	0.204335	-3.41653	0.000634248	0.00312406
cg12869058	47.2956	-0.698984	0.14668	-4.76537	1.8851e-06	2.00366e-05
cg04613080	40.0318	-0.700962	0.19335	-3.62534	0.000288577	0.00159739
cg18940763	37.2024	-0.701883	0.184677	-3.80061	0.000144342	0.000887796
cg02656594	42.3899	-0.702693	0.178642	-3.93352	8.37108e-05	0.00055367
cg07072643	45.5243	-0.705661	0.184027	-3.83455	0.000125792	0.000788935
cg15856055	23.7475	-0.706902	0.14921	-4.73763	2.16233e-06	2.26465e-05
cg06640279	18.4851	-0.70852	0.25302	-2.80026	0.00510619	0.0183052
cg10107725	26.1101	-0.708993	0.143343	-4.94611	7.57102e-07	9.074e-06
cg15739437	30.6149	-0.710075	0.231937	-3.06151	0.00220227	0.0089277
cg13139843	48.6631	-0.712115	0.20026	-3.55596	0.000376604	0.00200762
cg21614638	36.0327	-0.713749	0.204482	-3.49052	0.00048208	0.00247725
cg11206634	45.537	-0.715818	0.135087	-5.29896	1.16467e-07	1.78411e-06
cg20837735	56.7928	-0.716556	0.136383	-5.25398	1.48845e-07	2.2266e-06
cg15077070	34.5906	-0.718975	0.223536	-3.21637	0.00129822	0.00571604
cg06123346	36.8769	-0.720429	0.103816	-6.93947	3.93585e-12	2.08256e-10
cg14333454	40.3442	-0.721842	0.180073	-4.00861	6.10768e-05	0.000423137
cg04809787	19.1723	-0.722778	0.187517	-3.85446	0.000115985	0.000735034
cg19946699	16.8156	-0.724511	0.290426	-2.49464	0.0126083	0.0384537
cg06757810	52.7794	-0.726122	0.169818	-4.27588	1.90383e-05	0.000152068
cg23696949	32.2889	-0.726956	0.0961018	-7.56444	3.89543e-14	3.55527e-12
cg20876010	28.2049	-0.727373	0.118012	-6.16356	7.11271e-10	2.03874e-08
cg03294491	27.1901	-0.727615	0.206174	-3.52914	0.000416917	0.00218692
cg15321211	18.1959	-0.72979	0.279032	-2.61544	0.00891138	0.0289799
cg12397274	45.8075	-0.729951	0.139272	-5.24117	1.59562e-07	2.36648e-06
cg05440289	56.9195	-0.730467	0.121647	-6.00482	1.91539e-09	4.82512e-08
cg17770886	15.9354	-0.731314	0.188921	-3.871	0.000108389	0.000691968
cg05244766	55.8548	-0.731729	0.147346	-4.96605	6.83313e-07	8.41307e-06
cg24512973	47.7152	-0.732095	0.209911	-3.48764	0.000487303	0.00249985
cg05062178	14.6255	-0.73489	0.224142	-3.27868	0.00104294	0.00475984
cg16812893	52.1575	-0.735641	0.12874	-5.71418	1.10234e-08	2.25245e-07
cg00221494	20.0535	-0.735964	0.260772	-2.82225	0.00476879	0.0172746
cg01200177	25.5711	-0.738322	0.152583	-4.83884	1.30601e-06	1.45449e-05
cg07027075	11.9666	-0.738592	0.19525	-3.7828	0.000155077	0.000943306
cg11668844	24.5501	-0.739451	0.149076	-4.96023	7.04088e-07	8.5743e-06
cg10207745	41.6195	-0.73952	0.100643	-7.34797	2.01233e-13	1.5332e-11
cg15642035	54.6832	-0.741694	0.149537	-4.95993	7.05185e-07	8.57905e-06
cg27158867	10.3899	-0.742114	0.22386	-3.31509	0.000916151	0.00425326
cg17644208	18.687	-0.742994	0.287733	-2.58223	0.00981637	0.0313839
cg05767404	41.8312	-0.74404	0.195782	-3.80036	0.000144486	0.000887796
cg11700584	13.2509	-0.745093	0.29403	-2.53407	0.0112745	0.035119
cg22346765	50.9087	-0.745712	0.0974286	-7.65393	1.94923e-14	1.93596e-12
cg15952487	42.1187	-0.74885	0.187695	-3.98972	6.61527e-05	0.000453121
cg00534274	22.0494	-0.749059	0.152682	-4.90601	9.29468e-07	1.08501e-05
cg25123470	19.7453	-0.750354	0.299032	-2.50928	0.0120978	0.0372432
cg04995095	50.2146	-0.754603	0.151627	-4.9767	6.46771e-07	8.01321e-06
cg05337441	18.5585	-0.756368	0.186255	-4.06093	4.88771e-05	0.000350647
cg08886154	44.9861	-0.757858	0.092611	-8.18324	2.76318e-16	4.13351e-14
cg09924998	30.2016	-0.75843	0.112553	-6.73841	1.60129e-11	7.13339e-10
cg02196730	11.5382	-0.759706	0.215985	-3.5174	0.000435801	0.00227416
cg10481740	9.10843	-0.760405	0.164657	-4.6181	3.87265e-06	3.81503e-05
cg05546044	22.9866	-0.761449	0.171158	-4.44882	8.63451e-06	7.67604e-05
cg16431978	42.0647	-0.762046	0.124243	-6.13351	8.59611e-10	2.37264e-08
cg23447996	19.5427	-0.764681	0.168141	-4.54786	5.4195e-06	5.10241e-05
cg15746620	20.8737	-0.76584	0.188772	-4.05695	4.9718e-05	0.000355628
cg08077673	17.9892	-0.765996	0.171845	-4.45748	8.29273e-06	7.43613e-05
cg07747336	49.6573	-0.767046	0.135247	-5.67142	1.41617e-08	2.80846e-07
cg19404979	38.5144	-0.767345	0.130552	-5.87769	4.16031e-09	9.35259e-08
cg26673195	34.8677	-0.772083	0.201213	-3.83714	0.000124478	0.000781501
cg12447832	31.1866	-0.772186	0.148664	-5.19419	2.05613e-07	2.94494e-06
cg25612480	43.1258	-0.778533	0.140426	-5.54409	2.95489e-08	5.35192e-07
cg07525077	43.6604	-0.778633	0.177232	-4.3933	1.11645e-05	9.60116e-05
cg13676215	31.0201	-0.779035	0.151916	-5.12805	2.92752e-07	4.03099e-06
cg08256691	53.2268	-0.779541	0.167728	-4.64766	3.35727e-06	3.35091e-05
cg05379350	23.9857	-0.78106	0.194085	-4.02431	5.71415e-05	0.000399759
cg20018806	49.2472	-0.78267	0.127063	-6.15968	7.28936e-10	2.07336e-08
cg03872376	49.4947	-0.782868	0.125774	-6.22439	4.83445e-10	1.47184e-08
cg03082060	37.9423	-0.786465	0.163169	-4.81995	1.43598e-06	1.57606e-05
cg20312687	54.021	-0.788126	0.138752	-5.68011	1.34611e-08	2.68066e-07
cg25072962	46.4836	-0.789275	0.125715	-6.27831	3.42269e-10	1.09139e-08
cg20644981	20.0689	-0.793371	0.235263	-3.37227	0.000745505	0.00359748
cg00411097	27.5514	-0.798427	0.127574	-6.25852	3.88639e-10	1.21998e-08
cg05436231	29.5964	-0.801414	0.206128	-3.88794	0.000101098	0.000652986
cg23213217	40.681	-0.803768	0.177611	-4.52544	6.02691e-06	5.61323e-05
cg07218880	25.5254	-0.804809	0.180832	-4.45059	8.56345e-06	7.63527e-05
cg26209676	18.3749	-0.805925	0.271772	-2.96544	0.00302249	0.0116682
cg18555117	11.2001	-0.807737	0.261314	-3.09106	0.00199443	0.00820874
cg26738880	55.4612	-0.80784	0.14779	-5.46615	4.59918e-08	7.87122e-07
cg22879289	43.7445	-0.81156	0.184244	-4.40482	1.05871e-05	9.16313e-05
cg25119415	50.4677	-0.819979	0.170584	-4.80689	1.53293e-06	1.66438e-05
cg15089387	21.0832	-0.835848	0.240221	-3.47949	0.000502366	0.00256003
cg09059945	11.8667	-0.837005	0.199109	-4.20376	2.62517e-05	0.000202091
cg19345602	39.4071	-0.841216	0.166658	-5.04755	4.475e-07	5.77461e-06
cg25298754	30.8051	-0.843214	0.200832	-4.19861	2.68564e-05	0.000206092
cg26530341	50.3583	-0.855009	0.0975008	-8.76925	1.79863e-18	4.44775e-16
cg05859264	37.5627	-0.858531	0.173331	-4.95312	7.30314e-07	8.81396e-06
cg27090087	35.1931	-0.863329	0.153047	-5.64092	1.6914e-08	3.28441e-07
cg14646244	25.6263	-0.864132	0.306611	-2.81833	0.00482743	0.0174297
cg01796223	44.588	-0.868701	0.11777	-7.37623	1.62829e-13	1.28117e-11
cg06958537	11.4124	-0.871347	0.176118	-4.94753	7.51601e-07	9.02591e-06
cg25391023	43.3261	-0.872906	0.16353	-5.33789	9.40368e-08	1.48559e-06
cg13153865	11.6544	-0.874154	0.206361	-4.23604	2.275e-05	0.000177503
cg18440048	16.046	-0.875969	0.161514	-5.42348	5.84495e-08	9.67532e-07
cg24921858	28.322	-0.879097	0.247216	-3.55599	0.000376562	0.00200762
cg13997435	19.9018	-0.882002	0.135491	-6.50965	7.53263e-11	2.87927e-09
cg00019495	16.1917	-0.882544	0.252051	-3.50145	0.000462734	0.00239306
cg06204948	21.6367	-0.887869	0.178947	-4.96163	6.99042e-07	8.53909e-06
cg23941599	10.3411	-0.891455	0.163139	-5.4644	4.6448e-08	7.93808e-07
cg14826683	43.4075	-0.891824	0.185064	-4.81899	1.44284e-06	1.58217e-05
cg00718513	39.1577	-0.892102	0.178368	-5.00147	5.68943e-07	7.1662e-06
cg02764897	47.4606	-0.895179	0.230796	-3.87865	0.000105036	0.000673397
cg23248452	36.8131	-0.900839	0.187207	-4.812	1.49426e-06	1.63116e-05
cg25778479	25.82	-0.905887	0.212179	-4.26945	1.95955e-05	0.000156005
cg10636246	32.2603	-0.907591	0.236371	-3.83969	0.000123189	0.000775017
cg12478185	25.4491	-0.909321	0.173669	-5.23594	1.64144e-07	2.41668e-06
cg15387123	24.4773	-0.91216	0.177521	-5.13831	2.77214e-07	3.84325e-06
cg07059052	12.1557	-0.928028	0.26129	-3.55172	0.000382726	0.00203399
cg18818531	25.508	-0.931986	0.215664	-4.32147	1.5499e-05	0.000127237
cg20881888	25.3917	-0.937657	0.256624	-3.65382	0.000258372	0.00145141
cg15979932	37.6953	-0.944908	0.149869	-6.30489	2.88406e-10	9.34389e-09
cg18353563	14.442	-0.950346	0.167316	-5.67996	1.3473e-08	2.68066e-07
cg00187686	42.5628	-0.965016	0.173306	-5.56829	2.57253e-08	4.73182e-07
cg06771126	23.0562	-0.965333	0.249419	-3.87033	0.000108689	0.000693512
cg06038133	28.0149	-0.966505	0.161987	-5.96656	2.42301e-09	5.87193e-08
cg06766367	15.7544	-0.96895	0.156891	-6.17595	6.57686e-10	1.91107e-08
cg25388528	48.1579	-0.974298	0.208435	-4.67435	2.9488e-06	2.98751e-05
cg03623878	14.4062	-0.978794	0.246757	-3.96664	7.28936e-05	0.000493515
cg17998964	16.7205	-0.980961	0.15833	-6.19566	5.80431e-10	1.71958e-08
cg07014174	49.7529	-0.98488	0.122329	-8.05107	8.2074e-16	1.1301e-13
cg16313343	19.3922	-0.985618	0.293769	-3.35508	0.000793418	0.00378498
cg04956511	28.7671	-0.993299	0.157436	-6.30921	2.80471e-10	9.13567e-09
cg10896774	23.0682	-1.00508	0.169544	-5.92816	3.06342e-09	7.27832e-08
cg13301014	12.4317	-1.02478	0.146736	-6.98379	2.87325e-12	1.58842e-10
cg08191854	19.2126	-1.02748	0.300253	-3.42205	0.000621516	0.00307133
cg21747271	27.2088	-1.03364	0.145708	-7.09388	1.30404e-12	7.84828e-11
cg04720330	12.1173	-1.0522	0.254356	-4.13674	3.52269e-05	0.000261498
cg26799474	41.9393	-1.05983	0.184871	-5.73281	9.87812e-09	2.04486e-07
cg26133068	17.223	-1.06219	0.160836	-6.60416	3.99772e-11	1.6365e-09
cg25483003	16.4405	-1.06776	0.220646	-4.83926	1.30327e-06	1.45278e-05
cg10078415	14.592	-1.07161	0.227522	-4.70993	2.47797e-06	2.5641e-05
cg20916523	36.4109	-1.08674	0.249276	-4.3596	1.30303e-05	0.000109874
cg16620032	12.2703	-1.10424	0.201765	-5.47293	4.42658e-08	7.61888e-07
cg21604615	21.431	-1.12404	0.163224	-6.8865	5.71829e-12	2.86316e-10
cg10549973	16.914	-1.1635	0.183663	-6.33498	2.37378e-10	7.98976e-09
cg21130374	28.1715	-1.16728	0.237581	-4.91317	8.96156e-07	1.05338e-05
cg02131853	30.9818	-1.1807	0.166842	-7.07675	1.4757e-12	8.63816e-11
cg14972143	12.639	-1.18689	0.226973	-5.2292	1.70243e-07	2.50041e-06
cg02189785	12.3722	-1.19326	0.213712	-5.58351	2.35713e-08	4.38729e-07
cg01242619	12.3076	-1.19736	0.144729	-8.27314	1.3048e-16	2.08029e-14
cg06051311	38.5602	-1.19896	0.221311	-5.41755	6.0422e-08	9.96099e-07
cg24898753	20.3706	-1.21398	0.107346	-11.309	1.18396e-29	3.58651e-26
cg06409153	13.572	-1.23181	0.200544	-6.14234	8.1314e-10	2.26067e-08
cg14196790	11.7289	-1.26281	0.205378	-6.14872	7.81101e-10	2.19596e-08
cg13834567	18.7378	-1.26956	0.38664	-3.28356	0.00102503	0.00469223
cg04947157	25.2684	-1.33742	0.177994	-7.51386	5.74103e-14	5.07767e-12
cg00446235	15.608	-1.33794	0.156643	-8.54135	1.32663e-17	2.47305e-15
cg23732024	32.278	-1.34561	0.296121	-4.54413	5.51619e-06	5.18137e-05
cg08569678	22.0747	-1.34934	0.228271	-5.91113	3.39771e-09	7.88698e-08
cg01770232	14.2622	-1.35765	0.176301	-7.70073	1.35288e-14	1.41318e-12
cg01280080	17.5766	-1.36069	0.174624	-7.79214	6.58812e-15	7.67579e-13
cg26728422	13.9997	-1.37294	0.212962	-6.44689	1.14165e-10	4.15416e-09
cg03177025	12.4491	-1.3946	0.161131	-8.65504	4.9276e-18	1.0475e-15
cg13699808	18.1265	-1.47632	0.139591	-10.5761	3.847e-26	4.66142e-23
cg15633390	15.4237	-1.61672	0.207047	-7.8085	5.78724e-15	6.87489e-13
cg07195577	12.5322	-1.71293	0.162725	-10.5265	6.52025e-26	6.58382e-23

### Sheet: Table S3
Table S3. Biological processes enriched in DMS-associated genes stratified by genomic locations of the DMSs with a q-value < 0.05.
	GO ID	GO term	Gene ratio	Background ratio	p-value	Adjusted p-value	q-value	Gene Count	Gene IDs
Exon 1	GO:0007389	pattern specification process	7/49	475/18870	0.00021086	0.0293553	0.0241312	7	HOXD13, NKX2-5, IRX4, HOXA7, HOXA9, SFRP1, HOXB4
	GO:0048863	stem cell differentiation	6/49	246/18870	4.03948e-05	0.0146902	0.0120759	6	TAL1, FRZB, NKX2-5, HOXA7, SFRP1, HOXB4
	GO:0003002	regionalization	6/49	430/18870	0.000825302	0.0465659	0.0382789	6	HOXD13, NKX2-5, HOXA7, HOXA9, SFRP1, HOXB4
	GO:0048732	gland development	6/49	443/18870	0.000963002	0.0466843	0.0383762	6	HOXD13, FRZB, NKX2-5, HOXA9, SFRP1, GSX1
	GO:0048568	embryonic organ development	6/49	453/18870	0.0010805	0.0471531	0.0387616	6	TAL1, FRZB, NKX2-5, HOXA7, HOXA9, HOXB4
	GO:0021510	spinal cord development	5/49	102/18870	6.6003e-06	0.00720093	0.00591943	5	TAL1, NEUROG3, PHOX2A, GSX1, DCC
	GO:0045664	regulation of neuron differentiation	5/49	198/18870	0.000158503	0.0293553	0.0241312	5	NKX2-5, TLX3, FERD3L, SFRP1, NEUROG3
	GO:0009952	anterior/posterior pattern specification	5/49	219/18870	0.000253147	0.0293553	0.0241312	5	HOXD13, HOXA7, HOXA9, SFRP1, HOXB4
	GO:0045165	cell fate commitment	5/49	286/18870	0.000853637	0.0465659	0.0382789	5	TAL1, NKX2-5, TLX3, SFRP1, GSX1
	GO:0048562	embryonic organ morphogenesis	5/49	295/18870	0.000980504	0.0466843	0.0383762	5	FRZB, NKX2-5, HOXA7, HOXA9, HOXB4
	GO:0046661	male sex differentiation	4/49	174/18870	0.00107076	0.0471531	0.0387616	4	HOXD13, HOXA9, SFRP1, UTF1
	GO:0060216	definitive hemopoiesis	3/49	20/18870	1.8184e-05	0.00991937	0.00815408	3	TAL1, HOXA9, HOXB4
	GO:0060218	hematopoietic stem cell differentiation	3/49	36/18870	0.000110609	0.0293553	0.0241312	3	TAL1, SFRP1, HOXB4
	GO:0071542	dopaminergic neuron differentiation	3/49	42/18870	0.000175905	0.0293553	0.0241312	3	FERD3L, SFRP1, PHOX2A
	GO:0021515	cell differentiation in spinal cord	3/49	50/18870	0.000295975	0.0293553	0.0241312	3	TAL1, PHOX2A, GSX1
	GO:0030850	prostate gland development	3/49	50/18870	0.000295975	0.0293553	0.0241312	3	HOXD13, HOXA9, SFRP1
	GO:0030857	negative regulation of epithelial cell differentiation	3/49	56/18870	0.00041404	0.0311876	0.0256373	3	FOXE3, FRZB, HOXA7
	GO:0001655	urogenital system development	3/49	67/18870	0.000701339	0.0450094	0.0369994	3	HOXD13, HOXA9, SFRP1
	GO:0045600	positive regulation of fat cell differentiation	3/49	71/18870	0.00083069	0.0465659	0.0382789	3	FRZB, VSTM2A, SFRP1
	GO:0060525	prostate glandular acinus development	2/49	10/18870	0.000293331	0.0293553	0.0241312	2	HOXD13, SFRP1
	GO:0021527	spinal cord association neuron differentiation	2/49	12/18870	0.000428793	0.0311876	0.0256373	2	TAL1, GSX1
	GO:0060442	branching involved in prostate gland morphogenesis	2/49	12/18870	0.000428793	0.0311876	0.0256373	2	HOXD13, SFRP1
	GO:1904338	regulation of dopaminergic neuron differentiation	2/49	12/18870	0.000428793	0.0311876	0.0256373	2	FERD3L, SFRP1
	GO:0060026	convergent extension	2/49	15/18870	0.000678784	0.0450094	0.0369994	2	FRZB, SFRP1
	GO:0043249	erythrocyte maturation	2/49	18/18870	0.000984178	0.0466843	0.0383762	2	TAL1, TRIM58
5' UTR	GO:0035136	forelimb morphogenesis	3/37	41/18870	7.0272e-05	0.033063	0.0256678	3	EN1, HOXA9, TBX5
	GO:0035115	embryonic forelimb morphogenesis	3/37	33/18870	3.63573e-05	0.033063	0.0256678	3	EN1, HOXA9, TBX5
TSS1500	GO:0060078	regulation of postsynaptic membrane potential	6/42	148/18870	8.73938e-07	0.00116671	0.000780104	6	SNCA, GABRA2, CUX2, GRIN2A, NETO1, NTSR1
	GO:0060562	epithelial tube morphogenesis	6/42	334/18870	9.01121e-05	0.0112447	0.00751865	6	SFRP2, CSMD1, LBX1, GREM1, HS3ST3A1, LHX1
	GO:0003002	regionalization	6/42	430/18870	0.000354013	0.0177084	0.0118405	6	SFRP2, LBX1, ALX4, GREM1, HOXB4, LHX1
	GO:0042391	regulation of membrane potential	6/42	440/18870	0.000400069	0.0178031	0.0119038	6	SNCA, GABRA2, CUX2, GRIN2A, NETO1, NTSR1
	GO:0007389	pattern specification process	6/42	475/18870	0.000599375	0.018222	0.0121839	6	SFRP2, LBX1, ALX4, GREM1, HOXB4, LHX1
	GO:0099565	chemical synaptic transmission, postsynaptic	5/42	115/18870	5.47291e-06	0.00243544	0.00162843	5	SNCA, CUX2, GRIN2A, NETO1, NTSR1
	GO:0048754	branching morphogenesis of an epithelial tube	5/42	156/18870	2.40654e-05	0.00803181	0.00537037	5	SFRP2, CSMD1, GREM1, HS3ST3A1, LHX1
	GO:0021953	central nervous system neuron differentiation	5/42	181/18870	4.90148e-05	0.0109058	0.00729202	5	OTP, LBX1, PHOX2A, LHX5, LHX1
	GO:0061138	morphogenesis of a branching epithelium	5/42	187/18870	5.72354e-05	0.0109156	0.00729859	5	SFRP2, CSMD1, GREM1, HS3ST3A1, LHX1
	GO:0001763	morphogenesis of a branching structure	5/42	203/18870	8.44185e-05	0.0112447	0.00751865	5	SFRP2, CSMD1, GREM1, HS3ST3A1, LHX1
	GO:0007611	learning or memory	5/42	274/18870	0.000341142	0.0177084	0.0118405	5	CSMD1, CUX2, GRIN2A, NETO1, NTSR1
	GO:0048562	embryonic organ morphogenesis	5/42	295/18870	0.000478117	0.018222	0.0121839	5	FOXF2, LBX1, ALX4, HOXB4, LHX1
	GO:1904062	regulation of monoatomic cation transmembrane transport	5/42	315/18870	0.000643774	0.018222	0.0121839	5	SNCA, GRIN2A, NETO1, NTSR1, KCNG1
	GO:0050890	cognition	5/42	317/18870	0.00066244	0.018222	0.0121839	5	CSMD1, CUX2, GRIN2A, NETO1, NTSR1
	GO:0010959	regulation of metal ion transport	5/42	398/18870	0.00182242	0.0293124	0.0195993	5	SNCA, PDGFRB, NETO1, NTSR1, KCNG1
	GO:0048568	embryonic organ development	5/42	453/18870	0.0031922	0.0417673	0.0279272	5	FOXF2, LBX1, ALX4, HOXB4, LHX1
	GO:0034765	regulation of monoatomic ion transmembrane transport	5/42	454/18870	0.00322249	0.0417673	0.0279272	5	SNCA, GRIN2A, NETO1, NTSR1, KCNG1
	GO:0021515	cell differentiation in spinal cord	4/42	50/18870	4.53213e-06	0.00243544	0.00162843	4	LBX1, PHOX2A, LHX5, LHX1
	GO:0021510	spinal cord development	4/42	102/18870	7.69127e-05	0.0112447	0.00751865	4	LBX1, PHOX2A, LHX5, LHX1
	GO:0060079	excitatory postsynaptic potential	4/42	107/18870	9.26532e-05	0.0112447	0.00751865	4	SNCA, CUX2, GRIN2A, NETO1
	GO:0031644	regulation of nervous system process	4/42	119/18870	0.000139843	0.012959	0.00866488	4	CUX2, GRIN2A, NETO1, NTSR1
	GO:0007613	memory	4/42	123/18870	0.000158856	0.0130463	0.00872324	4	CSMD1, CUX2, GRIN2A, NETO1
	GO:2000027	regulation of animal organ morphogenesis	4/42	126/18870	0.000174295	0.0130463	0.00872324	4	AJAP1, SFRP2, GREM1, LHX1
	GO:0007612	learning	4/42	150/18870	0.000339456	0.0177084	0.0118405	4	CSMD1, GRIN2A, NETO1, NTSR1
	GO:0072006	nephron development	4/42	156/18870	0.000393921	0.0178031	0.0119038	4	PDGFRB, GREM1, HS3ST3A1, LHX1
	GO:0009952	anterior/posterior pattern specification	4/42	219/18870	0.00139844	0.025742	0.0172121	4	SFRP2, ALX4, HOXB4, LHX1
	GO:0048705	skeletal system morphogenesis	4/42	230/18870	0.00167377	0.027931	0.0186758	4	ALX4, GREM1, HOXB4, LHX1
	GO:0007548	sex differentiation	4/42	288/18870	0.00376983	0.0470348	0.0314493	4	SFRP2, FOXF2, CSMD1, LHX1
	GO:2000463	positive regulation of excitatory postsynaptic potential	3/42	32/18870	4.86188e-05	0.0109058	0.00729202	3	CUX2, GRIN2A, NETO1
	GO:0072210	metanephric nephron development	3/42	41/18870	0.000103045	0.0113783	0.00760798	3	PDGFRB, GREM1, LHX1
	GO:0071542	dopaminergic neuron differentiation	3/42	42/18870	0.0001108	0.0113783	0.00760798	3	SFRP2, OTP, PHOX2A
	GO:0021517	ventral spinal cord development	3/42	46/18870	0.000145607	0.012959	0.00866488	3	LBX1, PHOX2A, LHX1
	GO:0098815	modulation of excitatory postsynaptic potential	3/42	49/18870	0.000175905	0.0130463	0.00872324	3	CUX2, GRIN2A, NETO1
	GO:0048168	regulation of neuronal synaptic plasticity	3/42	56/18870	0.000261809	0.016696	0.0111636	3	SNCA, GRIN2A, NETO1
	GO:0001658	branching involved in ureteric bud morphogenesis	3/42	60/18870	0.000321207	0.0177084	0.0118405	3	GREM1, HS3ST3A1, LHX1
	GO:2000179	positive regulation of neural precursor cell proliferation	3/42	63/18870	0.000371024	0.0177084	0.0118405	3	OTP, LHX5, LHX1
	GO:0060675	ureteric bud morphogenesis	3/42	67/18870	0.000444823	0.0179951	0.0120322	3	GREM1, HS3ST3A1, LHX1
	GO:0072171	mesonephric tubule morphogenesis	3/42	68/18870	0.000464635	0.018222	0.0121839	3	GREM1, HS3ST3A1, LHX1
	GO:0030514	negative regulation of BMP signaling pathway	3/42	70/18870	0.000505939	0.018222	0.0121839	3	SFRP2, VWC2, GREM1
	GO:0072078	nephron tubule morphogenesis	3/42	77/18870	0.000668824	0.018222	0.0121839	3	GREM1, HS3ST3A1, LHX1
	GO:0072088	nephron epithelium morphogenesis	3/42	79/18870	0.000720804	0.0185722	0.0124181	3	GREM1, HS3ST3A1, LHX1
	GO:0061333	renal tubule morphogenesis	3/42	81/18870	0.000775293	0.019167	0.0128158	3	GREM1, HS3ST3A1, LHX1
	GO:0072028	nephron morphogenesis	3/42	81/18870	0.000775293	0.019167	0.0128158	3	GREM1, HS3ST3A1, LHX1
	GO:0008306	associative learning	3/42	85/18870	0.000891987	0.0206194	0.0137869	3	CSMD1, GRIN2A, NETO1
	GO:0030901	midbrain development	3/42	91/18870	0.00108701	0.0237895	0.0159066	3	SFRP2, TFAP2D, PHOX2A
	GO:0001738	morphogenesis of a polarized epithelium	3/42	92/18870	0.00112192	0.0241575	0.0161526	3	AJAP1, SFRP2, FOXF2
	GO:0001656	metanephros development	3/42	94/18870	0.00119385	0.0245198	0.0163949	3	PDGFRB, GREM1, LHX1
	GO:0048704	embryonic skeletal system morphogenesis	3/42	94/18870	0.00119385	0.0245198	0.0163949	3	ALX4, HOXB4, LHX1
	GO:0001657	ureteric bud development	3/42	98/18870	0.0013463	0.025742	0.0172121	3	GREM1, HS3ST3A1, LHX1
	GO:0060993	kidney morphogenesis	3/42	98/18870	0.0013463	0.025742	0.0172121	3	GREM1, HS3ST3A1, LHX1
	GO:0072163	mesonephric epithelium development	3/42	99/18870	0.00138623	0.025742	0.0172121	3	GREM1, HS3ST3A1, LHX1
	GO:0072164	mesonephric tubule development	3/42	99/18870	0.00138623	0.025742	0.0172121	3	GREM1, HS3ST3A1, LHX1
	GO:0072080	nephron tubule development	3/42	100/18870	0.0014269	0.025742	0.0172121	3	GREM1, HS3ST3A1, LHX1
	GO:2000177	regulation of neural precursor cell proliferation	3/42	100/18870	0.0014269	0.025742	0.0172121	3	OTP, LHX5, LHX1
	GO:0001823	mesonephros development	3/42	103/18870	0.0015534	0.0272866	0.0182449	3	GREM1, HS3ST3A1, LHX1
	GO:0061326	renal tubule development	3/42	104/18870	0.00159707	0.0276895	0.0185142	3	GREM1, HS3ST3A1, LHX1
	GO:0022037	metencephalon development	3/42	114/18870	0.00207665	0.0322363	0.0215544	3	PHOX2A, LHX5, LHX1
	GO:0051928	positive regulation of calcium ion transport	3/42	118/18870	0.00229093	0.0343639	0.022977	3	SNCA, PDGFRB, NTSR1
	GO:0030326	embryonic limb morphogenesis	3/42	120/18870	0.00240302	0.0348699	0.0233154	3	SFRP2, ALX4, GREM1
	GO:0035113	embryonic appendage morphogenesis	3/42	120/18870	0.00240302	0.0348699	0.0233154	3	SFRP2, ALX4, GREM1
	GO:0072009	nephron epithelium development	3/42	120/18870	0.00240302	0.0348699	0.0233154	3	GREM1, HS3ST3A1, LHX1
	GO:0030510	regulation of BMP signaling pathway	3/42	121/18870	0.00246032	0.0353176	0.0236147	3	SFRP2, VWC2, GREM1
	GO:0021761	limbic system development	3/42	123/18870	0.00257746	0.0364434	0.0243675	3	OTP, HTR5A, LHX5
	GO:0090288	negative regulation of cellular response to growth factor stimulus	3/42	127/18870	0.00282196	0.0387702	0.0259232	3	SFRP2, VWC2, GREM1
	GO:0048706	embryonic skeletal system development	3/42	128/18870	0.00288525	0.0387702	0.0259232	3	ALX4, HOXB4, LHX1
	GO:0048593	camera-type eye morphogenesis	3/42	133/18870	0.0032148	0.0417673	0.0279272	3	FOXF2, LHX1, VSX1
	GO:0048565	digestive tract development	3/42	134/18870	0.00328337	0.0421471	0.0281811	3	SFRP2, FOXF2, ALX4
	GO:0035107	appendage morphogenesis	3/42	146/18870	0.00417694	0.0497876	0.0332899	3	SFRP2, ALX4, GREM1
	GO:0035108	limb morphogenesis	3/42	146/18870	0.00417694	0.0497876	0.0332899	3	SFRP2, ALX4, GREM1
	GO:0055123	digestive system development	3/42	146/18870	0.00417694	0.0497876	0.0332899	3	SFRP2, FOXF2, ALX4
	GO:0010454	negative regulation of cell fate commitment	2/42	11/18870	0.000262633	0.016696	0.0111636	2	SFRP2, NKX6-2
	GO:0021936	regulation of cerebellar granule cell precursor proliferation	2/42	11/18870	0.000262633	0.016696	0.0111636	2	LHX5, LHX1
	GO:0021527	spinal cord association neuron differentiation	2/42	12/18870	0.000314715	0.0177084	0.0118405	2	LHX5, LHX1
	GO:0021702	cerebellar Purkinje cell differentiation	2/42	13/18870	0.000371411	0.0177084	0.0118405	2	LHX5, LHX1
	GO:0060732	positive regulation of inositol phosphate biosynthetic process	2/42	14/18870	0.000432702	0.0179951	0.0120322	2	SNCA, NTSR1
	GO:0072283	metanephric renal vesicle morphogenesis	2/42	14/18870	0.000432702	0.0179951	0.0120322	2	GREM1, LHX1
	GO:0021694	cerebellar Purkinje cell layer formation	2/42	15/18870	0.000498567	0.018222	0.0121839	2	LHX5, LHX1
	GO:0021534	cell proliferation in hindbrain	2/42	16/18870	0.000568987	0.018222	0.0121839	2	LHX5, LHX1
	GO:0021924	cell proliferation in external granule layer	2/42	16/18870	0.000568987	0.018222	0.0121839	2	LHX5, LHX1
	GO:0021930	cerebellar granule cell precursor proliferation	2/42	16/18870	0.000568987	0.018222	0.0121839	2	LHX5, LHX1
	GO:0042249	establishment of planar polarity of embryonic epithelium	2/42	16/18870	0.000568987	0.018222	0.0121839	2	SFRP2, FOXF2
	GO:0010919	regulation of inositol phosphate biosynthetic process	2/42	17/18870	0.000643942	0.018222	0.0121839	2	SNCA, NTSR1
	GO:0072077	renal vesicle morphogenesis	2/42	17/18870	0.000643942	0.018222	0.0121839	2	GREM1, LHX1
	GO:0072224	metanephric glomerulus development	2/42	17/18870	0.000643942	0.018222	0.0121839	2	PDGFRB, LHX1
	GO:1905962	glutamatergic neuron differentiation	2/42	17/18870	0.000643942	0.018222	0.0121839	2	LBX1, VSX1
	GO:0072087	renal vesicle development	2/42	18/18870	0.000723413	0.0185722	0.0124181	2	GREM1, LHX1
	GO:0090190	positive regulation of branching involved in ureteric bud morphogenesis	2/42	18/18870	0.000723413	0.0185722	0.0124181	2	GREM1, LHX1
	GO:0021692	cerebellar Purkinje cell layer morphogenesis	2/42	19/18870	0.00080738	0.0195973	0.0131035	2	LHX5, LHX1
	GO:0014048	regulation of glutamate secretion	2/42	20/18870	0.000895824	0.0206194	0.0137869	2	SNCA, NTSR1
	GO:0021516	dorsal spinal cord development	2/42	20/18870	0.000895824	0.0206194	0.0137869	2	LHX5, LHX1
	GO:0090189	regulation of branching involved in ureteric bud morphogenesis	2/42	21/18870	0.000988725	0.022372	0.0149588	2	GREM1, LHX1
	GO:0048169	regulation of long-term neuronal synaptic plasticity	2/42	22/18870	0.00108606	0.0237895	0.0159066	2	SNCA, NETO1
	GO:0021533	cell differentiation in hindbrain	2/42	23/18870	0.00118782	0.0245198	0.0163949	2	LHX5, LHX1
	GO:0043576	regulation of respiratory gaseous exchange	2/42	24/18870	0.00129398	0.025742	0.0172121	2	PHOX2A, NTSR1
	GO:0072273	metanephric nephron morphogenesis	2/42	24/18870	0.00129398	0.025742	0.0172121	2	GREM1, LHX1
	GO:0021697	cerebellar cortex formation	2/42	26/18870	0.00151942	0.0270457	0.0180837	2	LHX5, LHX1
	GO:0001964	startle response	2/42	27/18870	0.00163866	0.0276913	0.0185154	2	CSMD1, GRIN2A
	GO:1902932	positive regulation of alcohol biosynthetic process	2/42	27/18870	0.00163866	0.0276913	0.0185154	2	SNCA, NTSR1
	GO:0014047	glutamate secretion	2/42	28/18870	0.00176223	0.0286899	0.0191832	2	SNCA, NTSR1
	GO:0021680	cerebellar Purkinje cell layer development	2/42	28/18870	0.00176223	0.0286899	0.0191832	2	LHX5, LHX1
	GO:0021522	spinal cord motor neuron differentiation	2/42	29/18870	0.0018901	0.0296856	0.0198489	2	LBX1, PHOX2A
	GO:0032958	inositol phosphate biosynthetic process	2/42	29/18870	0.0018901	0.0296856	0.0198489	2	SNCA, NTSR1
	GO:0003338	metanephros morphogenesis	2/42	31/18870	0.00215867	0.0327481	0.0218966	2	GREM1, LHX1
	GO:0017145	stem cell division	2/42	31/18870	0.00215867	0.0327481	0.0218966	2	SFRP2, HOXB4
	GO:0090183	regulation of kidney development	2/42	34/18870	0.00259335	0.0364434	0.0243675	2	GREM1, LHX1
	GO:0021696	cerebellar cortex morphogenesis	2/42	36/18870	0.00290413	0.0387702	0.0259232	2	LHX5, LHX1
	GO:0071425	hematopoietic stem cell proliferation	2/42	36/18870	0.00290413	0.0387702	0.0259232	2	SFRP2, HOXB4
	GO:1905332	positive regulation of morphogenesis of an epithelium	2/42	36/18870	0.00290413	0.0387702	0.0259232	2	GREM1, LHX1
	GO:0042417	dopamine metabolic process	2/42	41/18870	0.00375348	0.0470348	0.0314493	2	SNCA, GRIN2A
	GO:0051281	positive regulation of release of sequestered calcium ion into cytosol	2/42	41/18870	0.00375348	0.0470348	0.0314493	2	SNCA, NTSR1
	GO:0010453	regulation of cell fate commitment	2/42	43/18870	0.00412179	0.0497876	0.0332899	2	SFRP2, NKX6-2
	GO:0051955	regulation of amino acid transport	2/42	43/18870	0.00412179	0.0497876	0.0332899	2	SNCA, NTSR1

### Sheet: Table S4
Table S4. DEGs in Cluster 2 versus Cluster 1 comparison. DEGs were selected using an absolute fold change > 0 and an adjusted p-value < 0.05 threshold.
Gene ID	Average expression	Log₂ fold change	Standard error	Test statistic	p-value	Adjusted p-value
ENSG00000259439.2	42.6743	19.8589	2.50538	7.92651	2.25397e-15	8.98134e-12
ENSG00000250103.2	20.6799	19.3646	3.27725	5.90878	3.4465e-09	6.28999e-07
ENSG00000263711.6	261.71	18.8313	2.65244	7.0996	1.25118e-12	1.19652e-09
ENSG00000046774.10	250.745	17.077	4.33874	3.93594	8.28715e-05	0.00213271
ENSG00000221867.9	689.194	16.8045	2.60822	6.44288	1.17229e-10	4.06189e-08
ENSG00000251129.2	26.3616	16.1266	2.42121	6.66055	2.72796e-11	1.38766e-08
ENSG00000248131.6	28.991	15.7107	4.03129	3.8972	9.73103e-05	0.00237883
ENSG00000242207.1	12.3775	15.3878	1.96501	7.83094	4.84249e-15	1.28638e-11
ENSG00000271830.1	15.8897	14.8785	2.76671	5.37768	7.54524e-08	8.0174e-06
ENSG00000124260.12	100.549	13.9441	2.86358	4.86945	1.11909e-06	7.23112e-05
ENSG00000197172.10	417.811	13.8674	2.95017	4.70053	2.59486e-06	0.000143301
ENSG00000279516.2	15.7344	13.8261	3.37549	4.09602	4.20307e-05	0.00128665
ENSG00000128714.6	131.345	13.646	3.2102	4.25081	2.12995e-05	0.000773095
ENSG00000259203.2	12.025	13.6097	3.38533	4.0202	5.81498e-05	0.0016486
ENSG00000248837.7	21.7521	13.4847	3.43644	3.92404	8.70749e-05	0.00220786
ENSG00000224141.6	14.604	13.0628	3.46148	3.77377	0.000160798	0.00346964
ENSG00000159224.4	7.53813	12.045	2.56638	4.69341	2.68691e-06	0.000146616
ENSG00000253363.7	26.2029	11.6547	3.97444	2.9324	0.00336352	0.0317094
ENSG00000164093.17	411.526	11.3012	2.12872	5.3089	1.10291e-07	1.08067e-05
ENSG00000136695.15	268.01	10.114	1.67083	6.05324	1.41962e-09	3.07752e-07
ENSG00000131668.14	500.625	9.39743	1.99057	4.72098	2.34705e-06	0.000132031
ENSG00000137745.12	1575.94	9.27207	1.20687	7.68277	1.55686e-14	3.10178e-11
ENSG00000122133.17	2527.54	9.05428	2.05147	4.41355	1.0169e-05	0.000426529
ENSG00000223392.1	38.2059	9.04034	1.46578	6.16759	6.93369e-10	1.78248e-07
ENSG00000178919.9	223.015	9.022	2.2687	3.97673	6.98689e-05	0.00189176
ENSG00000214510.10	110.356	8.98298	1.56201	5.7509	8.87712e-09	1.38715e-06
ENSG00000250682.6	56.5711	8.75828	2.63593	3.32265	0.00089166	0.0122516
ENSG00000203645.2	35.9393	8.58981	1.71201	5.0174	5.23762e-07	3.81771e-05
ENSG00000286818.1	585.435	8.5599	1.51733	5.64142	1.68656e-08	2.37189e-06
ENSG00000189127.8	245.005	8.53223	2.06319	4.13545	3.54262e-05	0.0011384
ENSG00000243479.3	63.3362	8.40809	1.5081	5.57528	2.47136e-08	3.31939e-06
ENSG00000263893.2	80.7182	8.33688	1.6151	5.16183	2.44554e-07	2.05873e-05
ENSG00000198074.10	7577.62	8.33623	2.13031	3.91315	9.10992e-05	0.00227112
ENSG00000070748.19	32.6015	8.33332	1.92885	4.32036	1.55776e-05	0.000599724
ENSG00000171564.12	9601.45	8.32028	2.09275	3.97576	7.01552e-05	0.00189633
ENSG00000184697.7	2349.97	8.18475	2.08457	3.92636	8.62419e-05	0.00219816
ENSG00000107159.13	410.788	8.10546	1.50538	5.38435	7.27073e-08	7.83012e-06
ENSG00000171804.11	70.6978	8.0756	1.80607	4.47137	7.77197e-06	0.000345376
ENSG00000189001.11	175.572	8.03943	2.27179	3.53881	0.000401933	0.00686877
ENSG00000083782.8	185.57	8.01744	2.08157	3.85164	0.000117328	0.00271151
ENSG00000164651.17	74.6268	7.89471	2.15708	3.65991	0.000252308	0.00489625
ENSG00000169469.9	271.191	7.85712	2.56552	3.06259	0.00219431	0.023742
ENSG00000230798.5	86.8933	7.84938	1.5144	5.18315	2.18169e-07	1.88677e-05
ENSG00000105825.14	35826	7.8422	1.3797	5.68399	1.31585e-08	1.91826e-06
ENSG00000127928.13	49.4329	7.8018	1.99043	3.91966	8.86745e-05	0.00222926
ENSG00000233539.5	103.932	7.76122	1.78749	4.34197	1.41208e-05	0.000556259
ENSG00000111700.13	134.667	7.72075	2.34113	3.29788	0.000974186	0.0130627
ENSG00000087128.10	879.886	7.67122	1.83275	4.18564	2.84365e-05	0.00096434
ENSG00000134827.8	321.914	7.66262	1.52667	5.01916	5.18988e-07	3.80613e-05
ENSG00000178395.7	31.4031	7.56503	1.48525	5.09344	3.51627e-07	2.77449e-05
ENSG00000143512.13	390.864	7.5409	1.46134	5.16027	2.4659e-07	2.06859e-05
ENSG00000172461.11	64.0375	7.53302	2.18494	3.4477	0.000565376	0.00884042
ENSG00000060718.22	3712.65	7.44221	1.43595	5.18278	2.18603e-07	1.88677e-05
ENSG00000205667.3	36.8717	7.38858	1.41465	5.2229	1.76145e-07	1.61352e-05
ENSG00000283453.2	137.491	7.32742	1.57143	4.66291	3.11766e-06	0.000165708
ENSG00000163209.15	99.9654	7.31368	2.65888	2.75066	0.0059475	0.0470031
ENSG00000229404.6	56.795	7.29477	2.36352	3.0864	0.00202596	0.0223726
ENSG00000270748.1	17.9501	7.24801	1.57494	4.60208	4.1829e-06	0.000210548
ENSG00000147689.16	3497.62	7.21181	1.07295	6.72146	1.79908e-11	1.0241e-08
ENSG00000182040.9	24.8612	7.20621	1.58045	4.5596	5.12501e-06	0.000249042
ENSG00000185686.18	1361.71	7.19353	1.68047	4.28066	1.86343e-05	0.000700486
ENSG00000197587.11	121.289	7.19006	1.40139	5.13066	2.88722e-07	2.3559e-05
ENSG00000236130.2	9.6895	7.16873	1.63223	4.39199	1.12319e-05	0.000463787
ENSG00000287426.1	25.7963	7.16026	2.07028	3.45859	0.000543005	0.00856908
ENSG00000287838.1	18.7176	7.06745	2.59764	2.72072	0.00651398	0.0499475
ENSG00000173227.14	1224.41	7.01494	1.28253	5.46963	4.50977e-08	5.47307e-06
ENSG00000164362.21	21.9233	7.00608	1.73936	4.02795	5.62642e-05	0.00161679
ENSG00000187140.6	16.3646	7.00256	1.71948	4.07249	4.65125e-05	0.00138483
ENSG00000196748.10	20.1751	6.97973	1.53296	4.55311	5.28596e-06	0.000254792
ENSG00000189108.13	15.5148	6.9603	1.74866	3.98037	6.88091e-05	0.00187278
ENSG00000254558.1	15.5262	6.91674	1.80219	3.83796	0.000124062	0.00283021
ENSG00000225107.1	13.9919	6.91041	2.11699	3.26426	0.0010975	0.0142603
ENSG00000260289.2	19.4899	6.88461	1.8055	3.81313	0.000137218	0.00303199
ENSG00000204949.9	79.4146	6.87849	1.17653	5.8464	5.02315e-09	8.51726e-07
ENSG00000144481.17	313.085	6.85926	1.54015	4.45363	8.4429e-06	0.000370372
ENSG00000138100.14	224.735	6.84846	1.39782	4.89939	9.6134e-07	6.38436e-05
ENSG00000159527.3	18.5595	6.78667	1.96302	3.45726	0.000545704	0.00859
ENSG00000130540.14	51.1828	6.77678	1.70015	3.98599	6.72004e-05	0.00183552
ENSG00000153802.12	13.8024	6.74324	1.93286	3.48873	0.000485313	0.00786101
ENSG00000243550.3	15.851	6.72637	1.979	3.39888	0.000676624	0.0100655
ENSG00000249743.6	17.3039	6.72552	2.13882	3.1445	0.00166374	0.0193184
ENSG00000156959.9	256.343	6.72478	1.20948	5.56007	2.69666e-08	3.52305e-06
ENSG00000164485.15	104.451	6.71407	1.32705	5.0594	4.20577e-07	3.162e-05
ENSG00000286042.1	1215.24	6.6695	1.50849	4.42131	9.81049e-06	0.000415131
ENSG00000229544.9	206.261	6.63109	2.11295	3.13832	0.00169922	0.0196446
ENSG00000116014.10	53.0324	6.61299	1.25497	5.26946	1.36827e-07	1.2879e-05
ENSG00000198768.11	71.7373	6.59811	1.31795	5.00635	5.54708e-07	3.99699e-05
ENSG00000105388.16	53924.1	6.55802	1.52619	4.29698	1.73142e-05	0.000657061
ENSG00000230316.7	236.424	6.5087	1.36782	4.75847	1.9507e-06	0.000113197
ENSG00000143320.9	9687.72	6.44034	1.09766	5.86733	4.42859e-09	7.61718e-07
ENSG00000090932.11	585.675	6.4294	2.24649	2.86198	0.00421006	0.0371692
ENSG00000118322.14	365.577	6.42884	0.971549	6.6171	3.66305e-11	1.65945e-08
ENSG00000142700.12	118.961	6.42593	1.97377	3.25566	0.0011313	0.014628
ENSG00000130675.15	69.6933	6.41289	1.18253	5.42304	5.85951e-08	6.73506e-06
ENSG00000269526.1	12.0813	6.39857	1.95286	3.27652	0.00105095	0.0138742
ENSG00000262406.3	3098.42	6.34868	1.2045	5.27082	1.35814e-07	1.28341e-05
ENSG00000101441.4	31.1185	6.33809	1.8927	3.34871	0.000811901	0.0114188
ENSG00000167656.5	51.2812	6.32736	1.64877	3.83763	0.000124228	0.00283132
ENSG00000144452.15	483.217	6.31699	0.973985	6.48572	8.83072e-11	3.24807e-08
ENSG00000116981.3	38.8483	6.30467	1.59243	3.95916	7.5215e-05	0.00198401
ENSG00000287886.1	10.0434	6.2932	1.54704	4.06791	4.74373e-05	0.00140886
ENSG00000204866.8	250.704	6.28996	1.24274	5.06138	4.16231e-07	3.1392e-05
ENSG00000204455.7	14.6148	6.27797	1.93482	3.24473	0.00117561	0.0150463
ENSG00000142623.11	103.698	6.27688	1.97772	3.17379	0.00150462	0.0179682
ENSG00000260877.2	12.8722	6.25399	1.64534	3.80104	0.00014409	0.00315179
ENSG00000163518.11	30.5946	6.24983	1.4695	4.25302	2.10904e-05	0.000769815
ENSG00000253338.1	12.5684	6.24872	1.92962	3.23831	0.00120239	0.0152745
ENSG00000240280.7	114.408	6.23955	2.03741	3.06249	0.00219501	0.023742
ENSG00000099953.10	4585.36	6.21349	1.01262	6.13607	8.45854e-10	2.06354e-07
ENSG00000156234.7	3661.63	6.17984	1.11769	5.52913	3.21819e-08	4.09258e-06
ENSG00000100987.15	22.9687	6.1643	1.50648	4.09187	4.27909e-05	0.00129993
ENSG00000205488.9	72.1044	6.16258	1.33765	4.60702	4.08486e-06	0.000208232
ENSG00000253666.2	24.7262	6.15563	1.58477	3.88424	0.000102652	0.00246405
ENSG00000227066.2	451.76	6.15078	1.54763	3.97431	7.05847e-05	0.00190038
ENSG00000287560.1	11.8151	6.14666	1.60407	3.83191	0.000127153	0.00286791
ENSG00000286342.1	95.4314	6.13191	1.14113	5.37354	7.72042e-08	8.15517e-06
ENSG00000281097.1	17.7884	6.09782	1.68503	3.61882	0.000295944	0.00549334
ENSG00000254560.6	115.793	6.09369	1.73848	3.50518	0.000456299	0.00753833
ENSG00000287550.1	80.6154	6.07519	1.67218	3.63309	0.000280043	0.00528853
ENSG00000225206.10	12.6896	6.0708	2.00656	3.02547	0.00248244	0.0257932
ENSG00000160182.3	400.638	6.06564	2.03202	2.98503	0.00283547	0.0282578
ENSG00000278399.1	9.86695	6.0594	1.72035	3.5222	0.000427983	0.00720071
ENSG00000172927.8	561.385	6.059	1.19019	5.09077	3.56619e-07	2.80462e-05
ENSG00000211892.4	26885.4	6.04183	1.22262	4.94169	7.74473e-07	5.27524e-05
ENSG00000231439.4	20.7031	6.04169	1.34108	4.5051	6.63415e-06	0.000304432
ENSG00000152192.8	58.6938	6.03661	1.76147	3.42703	0.000610224	0.0093103
ENSG00000272620.2	1761.02	6.02124	1.27981	4.7048	2.54112e-06	0.000141616
ENSG00000211599.2	331.387	6.01339	1.20284	4.99934	5.75263e-07	4.11778e-05
ENSG00000125571.9	95.2741	6.01272	1.42724	4.21282	2.52202e-05	0.000879002
ENSG00000233221.7	29.2281	5.99953	1.79161	3.34868	0.000811965	0.0114188
ENSG00000226476.6	95.4724	5.99348	1.58077	3.79149	0.000149748	0.0032636
ENSG00000228437.5	42.9245	5.99274	1.64316	3.64708	0.000265239	0.00510574
ENSG00000112333.12	12.9671	5.98457	1.73523	3.44886	0.000562966	0.0088085
ENSG00000138684.9	23.0689	5.98374	1.59937	3.74131	0.000183066	0.00382583
ENSG00000218274.2	21.2054	5.97395	1.70222	3.5095	0.000448949	0.0074538
ENSG00000227471.9	135.108	5.94883	1.734	3.4307	0.000602034	0.00922655
ENSG00000278912.1	14.3892	5.94506	2.15519	2.75848	0.00580708	0.0462631
ENSG00000204019.5	233.112	5.94283	1.8238	3.25849	0.00112007	0.0145083
ENSG00000211595.2	17.9774	5.93408	1.31812	4.50194	6.7336e-06	0.000308404
ENSG00000262198.1	6.7543	5.93251	2.07824	2.85458	0.00430935	0.0377945
ENSG00000072080.11	35.9778	5.93159	1.73174	3.42522	0.00061431	0.0093363
ENSG00000163218.15	86.7371	5.92567	1.69106	3.50411	0.000458139	0.00753833
ENSG00000253448.1	8.58573	5.9204	1.81873	3.25524	0.00113298	0.0146418
ENSG00000146166.17	508.438	5.91736	1.14943	5.14807	2.63182e-07	2.17722e-05
ENSG00000019186.10	1845.91	5.91314	1.15018	5.14104	2.73215e-07	2.23699e-05
ENSG00000267073.1	9.89168	5.91157	1.79356	3.296	0.00098073	0.0131284
ENSG00000132026.14	39.173	5.90708	1.49558	3.9497	7.82479e-05	0.00204454
ENSG00000233217.2	23.4625	5.89182	1.75206	3.36279	0.00077159	0.0110727
ENSG00000132677.13	34.6323	5.87101	1.40821	4.16914	3.05757e-05	0.00101528
ENSG00000271275.1	4.1167	5.86094	1.69159	3.46475	0.000530724	0.0084142
ENSG00000101210.13	1525.23	5.86052	1.35623	4.32119	1.55188e-05	0.000598424
ENSG00000183631.5	7.09547	5.85977	1.63449	3.58507	0.00033699	0.00604871
ENSG00000223648.4	197.464	5.76567	1.14896	5.01814	5.21735e-07	3.81457e-05
ENSG00000204670.7	16.2941	5.7287	1.60833	3.56188	0.000368208	0.00648991
ENSG00000196611.5	4166.5	5.70899	1.15289	4.95192	7.34856e-07	5.09245e-05
ENSG00000183628.14	42.6644	5.70892	1.73528	3.28991	0.00100219	0.0133335
ENSG00000264026.2	8.08906	5.70166	1.85856	3.06778	0.00215658	0.0234148
ENSG00000223715.3	9.17178	5.69867	1.69885	3.35444	0.000795269	0.0112906
ENSG00000177234.7	6.98893	5.68917	1.91485	2.97107	0.00296762	0.0291495
ENSG00000254348.1	9.99022	5.68138	1.34469	4.22504	2.38896e-05	0.000839931
ENSG00000121690.11	412.312	5.67828	1.0313	5.50593	3.67229e-08	4.57276e-06
ENSG00000261231.6	19.7656	5.67661	1.67377	3.3915	0.0006951	0.010253
ENSG00000099617.4	37.5615	5.662	1.4452	3.9178	8.93616e-05	0.00224095
ENSG00000006047.13	283.065	5.65392	1.2907	4.3805	1.18408e-05	0.000485573
ENSG00000146090.16	39.724	5.64268	1.45849	3.86884	0.000109354	0.00257806
ENSG00000250325.1	15.6254	5.62378	1.71625	3.27679	0.00104994	0.0138685
ENSG00000130643.9	88.6658	5.62125	1.67393	3.35811	0.000784779	0.0111995
ENSG00000234685.1	6.79529	5.61532	1.98138	2.83405	0.0045962	0.0394847
ENSG00000166736.11	302.387	5.61357	1.40527	3.99464	6.47914e-05	0.00178872
ENSG00000257443.1	18.6362	5.60911	1.41276	3.97031	7.17779e-05	0.00192169
ENSG00000266830.1	10.3776	5.57965	1.87956	2.96859	0.00299168	0.0293015
ENSG00000162482.5	322.078	5.56625	1.33972	4.15479	3.25586e-05	0.00106486
ENSG00000248347.3	18.2582	5.56028	1.71099	3.24975	0.00115508	0.0148312
ENSG00000134028.14	1058.41	5.55754	1.0859	5.11792	3.08919e-07	2.5036e-05
ENSG00000248571.1	12.9671	5.54363	1.35412	4.09391	4.24156e-05	0.00129507
ENSG00000233491.8	10.768	5.5402	1.90953	2.90135	0.00371562	0.0341272
ENSG00000249896.2	28.0408	5.52785	1.44903	3.81485	0.000136263	0.00301646
ENSG00000253258.1	6.0823	5.52597	1.69258	3.26482	0.00109533	0.0142399
ENSG00000218617.1	13.4386	5.52534	1.45921	3.78652	0.00015277	0.00331136
ENSG00000182272.12	550.232	5.51748	1.23846	4.45511	8.38505e-06	0.000369189
ENSG00000123500.10	2911.48	5.51726	0.836416	6.59631	4.21531e-11	1.76806e-08
ENSG00000226145.7	110.011	5.48671	1.48346	3.69859	0.000216804	0.00434116
ENSG00000204382.11	10.9365	5.48287	1.7163	3.19459	0.00140029	0.0171057
ENSG00000235097.1	6.06273	5.47613	1.5434	3.54809	0.000388032	0.00670308
ENSG00000069011.16	933.54	5.46282	1.26514	4.31795	1.57487e-05	0.000605336
ENSG00000251003.9	220.739	5.45157	1.10116	4.95076	7.39238e-07	5.10176e-05
ENSG00000137825.11	560.005	5.44373	1.22583	4.44084	8.96094e-06	0.000387411
ENSG00000118785.14	37356.7	5.43725	1.05053	5.17572	2.27032e-07	1.93163e-05
ENSG00000043355.12	91.4445	5.43525	1.43393	3.79045	0.000150377	0.00327432
ENSG00000166923.12	3776.27	5.42548	0.961258	5.64415	1.66001e-08	2.34837e-06
ENSG00000203995.10	101.563	5.39828	1.18791	4.54437	5.51007e-06	0.000263469
ENSG00000095596.12	33.9682	5.39819	1.78893	3.01756	0.00254819	0.0261918
ENSG00000249746.1	42.2889	5.37388	1.38203	3.88839	0.000100911	0.00243875
ENSG00000170373.8	324.362	5.36918	1.48894	3.60604	0.000310911	0.00571349
ENSG00000043039.7	485.678	5.33828	1.12035	4.76481	1.89031e-06	0.000110228
ENSG00000214513.4	8.81936	5.33144	1.77672	3.00072	0.00269344	0.0272398
ENSG00000105048.17	1969.89	5.32011	1.34961	3.94197	8.0814e-05	0.00209555
ENSG00000254326.1	9.10889	5.28727	1.6365	3.23084	0.00123428	0.0155886
ENSG00000230533.4	9.19207	5.28601	1.53227	3.44979	0.000561015	0.00879403
ENSG00000123201.14	126.304	5.27515	1.15416	4.57056	4.86412e-06	0.000238302
ENSG00000235939.1	8.17445	5.26612	1.65559	3.18081	0.00146865	0.0176634
ENSG00000130829.18	161.199	5.25679	1.35155	3.88945	0.00010047	0.00243615
ENSG00000175841.8	52.1685	5.2524	1.49247	3.51925	0.000432762	0.00725517
ENSG00000100253.13	78.3692	5.24811	1.60295	3.27403	0.00106024	0.0139353
ENSG00000253364.2	12.6638	5.23789	1.55167	3.37564	0.000736438	0.0107293
ENSG00000287895.1	10.2844	5.20924	1.32268	3.93839	8.20299e-05	0.00212019
ENSG00000166143.10	587.319	5.1964	1.45242	3.57776	0.000346555	0.00617856
ENSG00000211670.2	1167.07	5.19263	1.1305	4.59319	4.36515e-06	0.000217875
ENSG00000107105.15	39.6173	5.17761	1.43886	3.59842	0.000320151	0.00582509
ENSG00000136688.11	16.8338	5.1762	1.8534	2.79281	0.00522526	0.0430262
ENSG00000239571.1	88.8763	5.16802	1.19927	4.30931	1.63767e-05	0.000625453
ENSG00000165449.11	2151.6	5.16186	0.952158	5.42122	5.91943e-08	6.77137e-06
ENSG00000225872.4	14.5984	5.15377	1.284	4.01385	5.97357e-05	0.00168019
ENSG00000242136.1	9.8907	5.15235	1.81652	2.83639	0.00456264	0.0393235
ENSG00000145824.13	6124.31	5.14985	1.19038	4.32624	1.51676e-05	0.000587727
ENSG00000214725.9	110.421	5.14979	1.41894	3.62932	0.000284171	0.00534536
ENSG00000138028.16	232.89	5.14692	0.980577	5.24886	1.5304e-07	1.42851e-05
ENSG00000227356.2	5.73627	5.13733	1.45883	3.52153	0.000429065	0.00720915
ENSG00000134398.15	924.468	5.13679	1.86258	2.75789	0.00581765	0.0463319
ENSG00000105467.9	41.5015	5.1232	1.62047	3.16156	0.00156927	0.0185057
ENSG00000176887.7	190.957	5.11359	1.83228	2.79084	0.00525721	0.0431462
ENSG00000248409.2	12.5402	5.10574	1.43751	3.55179	0.000382617	0.00664314
ENSG00000178828.7	13.217	5.10235	1.60415	3.18072	0.00146908	0.0176634
ENSG00000225489.7	62.9791	5.07219	1.01055	5.01926	5.18704e-07	3.80613e-05
ENSG00000183929.7	12.5198	5.06956	1.50819	3.36135	0.000775637	0.0111175
ENSG00000270244.1	6.19604	5.03068	1.5914	3.16116	0.0015714	0.018516
ENSG00000171246.6	1615.81	5.02277	1.77259	2.83358	0.00460295	0.039512
ENSG00000115297.11	18.3095	5.02148	1.5367	3.2677	0.00108426	0.0141679
ENSG00000185988.15	6.97474	5.02003	1.6695	3.00691	0.00263918	0.0268963
ENSG00000101470.10	561.412	5.00997	1.48893	3.36481	0.000765955	0.0110183
ENSG00000176289.4	3.3936	5.00343	1.59925	3.12861	0.00175634	0.0201878
ENSG00000211663.2	9058.78	4.99497	1.08742	4.59339	4.36096e-06	0.000217875
ENSG00000132164.10	76.2098	4.9907	1.52806	3.26603	0.00109066	0.0142024
ENSG00000244541.6	6.88193	4.98999	1.7349	2.87624	0.00402447	0.0361446
ENSG00000224220.1	21.2116	4.97092	1.47351	3.37352	0.000742136	0.010797
ENSG00000197476.3	39.6358	4.97	1.42535	3.48686	0.000488733	0.0079057
ENSG00000164266.11	7018.34	4.95967	1.21546	4.08048	4.49419e-05	0.00134814
ENSG00000286587.1	9.31876	4.94508	1.50994	3.27502	0.00105655	0.0139061
ENSG00000088340.17	504.807	4.94109	0.909598	5.43217	5.56728e-08	6.47727e-06
ENSG00000224728.1	10.3203	4.9409	1.18429	4.17204	3.01887e-05	0.00100944
ENSG00000211593.2	37.7306	4.93575	1.27506	3.87099	0.000108396	0.00256081
ENSG00000165606.9	155.531	4.93544	1.36717	3.60997	0.000306231	0.00564921
ENSG00000287046.1	8.44979	4.91833	1.56357	3.14558	0.00165756	0.0192748
ENSG00000267147.2	23.2114	4.9167	1.52658	3.22073	0.00127865	0.016022
ENSG00000249096.7	239.748	4.91594	1.00921	4.87108	1.10992e-06	7.19131e-05
ENSG00000211900.2	164.347	4.91357	1.45692	3.37257	0.000744715	0.0108089
ENSG00000184774.10	12.5162	4.90974	1.59897	3.07056	0.00213656	0.0232609
ENSG00000284999.1	5.84352	4.8739	1.4064	3.46551	0.000529223	0.0084015
ENSG00000211665.3	72.0592	4.87369	1.24888	3.90245	9.52236e-05	0.00234702
ENSG00000150551.11	195.902	4.8692	0.914806	5.32266	1.02261e-07	1.01521e-05
ENSG00000211946.3	625.082	4.86628	1.14309	4.25712	2.07082e-05	0.000758179
ENSG00000234602.9	121.94	4.8534	1.06974	4.53698	5.70667e-06	0.000271243
ENSG00000168070.12	45.8368	4.84839	1.29899	3.73243	0.000189639	0.00393567
ENSG00000253132.1	82.3293	4.84746	0.94505	5.12932	2.90792e-07	2.36472e-05
ENSG00000287673.1	63.3359	4.84414	1.34507	3.6014	0.000316507	0.00577466
ENSG00000164749.13	387.815	4.82677	1.04883	4.60207	4.18313e-06	0.000210548
ENSG00000273802.2	196.796	4.82406	1.39562	3.45657	0.000547106	0.00859975
ENSG00000171877.21	401.166	4.81918	0.987992	4.87775	1.07304e-06	6.99023e-05
ENSG00000214336.5	176.781	4.81783	1.61503	2.98312	0.00285324	0.0283714
ENSG00000091844.8	514.121	4.81222	0.780573	6.16498	7.04899e-10	1.79284e-07
ENSG00000233017.3	3.91519	4.80225	1.33654	3.59305	0.000326833	0.00591964
ENSG00000130876.11	125.77	4.80168	1.42317	3.37393	0.000741033	0.0107897
ENSG00000080031.10	665.838	4.79877	1.03007	4.65866	3.18268e-06	0.000167603
ENSG00000105613.10	88.093	4.79872	0.861573	5.56972	2.55152e-08	3.40791e-06
ENSG00000250036.1	4.5578	4.79043	1.60453	2.98556	0.00283059	0.0282209
ENSG00000211933.2	1259.09	4.78789	1.16429	4.1123	3.91739e-05	0.00122588
ENSG00000168754.15	127.19	4.77982	0.912155	5.24014	1.60453e-07	1.48112e-05
ENSG00000179066.8	32.5298	4.77825	1.23893	3.85676	0.000114901	0.00266963
ENSG00000100473.18	271.886	4.77812	1.11804	4.27365	1.92297e-05	0.000716112
ENSG00000144191.12	87.8471	4.77333	1.15268	4.14107	3.45684e-05	0.00111987
ENSG00000164932.13	4457.97	4.77225	0.858164	5.561	2.68228e-08	3.52305e-06
ENSG00000254726.3	1141.07	4.77067	0.722835	6.59995	4.11297e-11	1.75594e-08
ENSG00000258661.1	52.0036	4.76363	1.07866	4.41625	1.00429e-05	0.000422722
ENSG00000128040.11	41.911	4.75198	0.875543	5.42747	5.71588e-08	6.6017e-06
ENSG00000149968.12	159.137	4.74075	1.30593	3.63018	0.000283223	0.00533173
ENSG00000275191.1	7.08954	4.73979	1.57942	3.00096	0.00269129	0.0272296
ENSG00000283033.1	3.92761	4.73844	1.6132	2.93729	0.00331094	0.0314743
ENSG00000070182.21	1902.58	4.73583	1.09148	4.33892	1.43187e-05	0.000561198
ENSG00000211594.2	28.5473	4.73146	1.13891	4.15439	3.2616e-05	0.00106528
ENSG00000105219.10	151.712	4.72542	1.24116	3.80726	0.000140514	0.00308769
ENSG00000268941.2	9.37613	4.72532	1.46784	3.21924	0.00128532	0.0160635
ENSG00000285600.1	6.45506	4.72074	1.37968	3.42162	0.000622497	0.00943134
ENSG00000271615.1	13.8684	4.72039	1.40125	3.3687	0.000755224	0.0109263
ENSG00000236663.1	9.71752	4.71967	1.56142	3.02268	0.00250547	0.0258751
ENSG00000183908.7	410.206	4.71632	1.29837	3.6325	0.000280684	0.00529645
ENSG00000129991.13	134.655	4.70889	1.43757	3.27559	0.00105441	0.0139044
ENSG00000269720.2	6.67954	4.69354	1.41755	3.31103	0.00092952	0.012636
ENSG00000277566.1	6.00195	4.692	1.41375	3.31883	0.000903939	0.0123776
ENSG00000211649.3	1037.28	4.69083	1.13527	4.13192	3.59743e-05	0.00115137
ENSG00000169856.9	47.4683	4.68854	1.13853	4.11806	3.82074e-05	0.00120193
ENSG00000170044.8	62.2855	4.68268	1.19071	3.93267	8.40088e-05	0.00215734
ENSG00000079112.10	1142.39	4.67054	1.37874	3.38754	0.00070522	0.0103796
ENSG00000161958.11	13.5954	4.66166	1.41188	3.30173	0.000960892	0.012928
ENSG00000230601.7	7.82776	4.66132	1.66277	2.80334	0.00505755	0.0420763
ENSG00000226562.4	15.0316	4.66117	1.64713	2.82988	0.00465658	0.0397179
ENSG00000254988.1	29.1685	4.65332	1.19008	3.9101	9.22575e-05	0.00229044
ENSG00000242371.1	386.977	4.65032	1.10728	4.19976	2.672e-05	0.000913906
ENSG00000287566.1	11.3285	4.64892	1.61913	2.87125	0.00408856	0.0364873
ENSG00000240671.4	380.666	4.64559	1.00703	4.61316	3.96598e-06	0.000203473
ENSG00000123843.13	631.673	4.64551	1.3153	3.53191	0.000412564	0.00700041
ENSG00000257924.1	20.974	4.64011	1.21573	3.81672	0.000135237	0.00300487
ENSG00000205809.9	13.3899	4.63611	1.64169	2.82398	0.00474309	0.0402405
ENSG00000242147.3	44.3181	4.63576	1.04515	4.43549	9.18643e-06	0.000394307
ENSG00000211626.2	3.7434	4.62049	1.64822	2.80331	0.00505802	0.0420763
ENSG00000105278.12	152.258	4.62007	1.56384	2.95431	0.00313368	0.0302707
ENSG00000196747.4	67.515	4.61318	1.47551	3.12649	0.00176904	0.0202874
ENSG00000211654.2	129.275	4.61032	1.62344	2.83984	0.00451361	0.0390276
ENSG00000179913.11	1386.18	4.59773	0.944606	4.86736	1.13101e-06	7.28844e-05
ENSG00000237111.1	36.5393	4.59632	1.1596	3.9637	7.37961e-05	0.00195818
ENSG00000211667.3	56.9007	4.58826	1.22051	3.7593	0.00017039	0.00362106
ENSG00000124143.10	243.273	4.58209	1.17734	3.8919	9.94624e-05	0.00242033
ENSG00000176884.16	121.27	4.57516	1.04453	4.38011	1.1862e-05	0.000485609
ENSG00000124116.19	485.537	4.57138	1.03974	4.39666	1.09931e-05	0.0004555
ENSG00000164509.15	173.953	4.57054	1.26874	3.60242	0.000315268	0.00576697
ENSG00000171004.18	1731.72	4.55438	0.613593	7.42247	1.14959e-13	1.71777e-10
ENSG00000186191.8	8.04421	4.55117	1.61259	2.82227	0.00476845	0.040384
ENSG00000213420.8	104.245	4.54304	0.892821	5.08842	3.61067e-07	2.82105e-05
ENSG00000253819.2	16.454	4.53399	1.65865	2.73354	0.00626574	0.0487012
ENSG00000260167.1	6.78057	4.53269	1.30743	3.46686	0.000526578	0.00837062
ENSG00000184368.16	332.928	4.5309	1.05506	4.29444	1.75137e-05	0.000662527
ENSG00000283554.1	6.23501	4.525	1.37168	3.29886	0.000970774	0.0130243
ENSG00000127561.15	195.471	4.51148	0.834366	5.40707	6.40627e-08	7.15706e-06
ENSG00000265055.2	55.6306	4.50084	0.69686	6.45874	1.05575e-10	3.76731e-08
ENSG00000155269.12	8.98067	4.48862	1.50018	2.99206	0.00277104	0.0277652
ENSG00000286133.2	29.7816	4.48116	1.19168	3.76036	0.000169666	0.00361214
ENSG00000137648.19	3638.71	4.46008	0.934476	4.77282	1.81668e-06	0.000107985
ENSG00000211611.2	652.447	4.45934	1.33581	3.3383	0.000842919	0.0117329
ENSG00000119547.6	79.8762	4.45878	1.0416	4.28071	1.86301e-05	0.000700486
ENSG00000213082.3	8.05169	4.45723	1.63787	2.72136	0.00650138	0.0498828
ENSG00000180785.10	26.6863	4.45612	1.2025	3.70569	0.000210812	0.00425684
ENSG00000246528.3	13.1234	4.44802	1.23953	3.58848	0.000332607	0.00599696
ENSG00000269416.6	42.4059	4.4458	1.47272	3.01878	0.00253798	0.0261205
ENSG00000198216.12	60.2492	4.43187	1.05021	4.21997	2.44336e-05	0.000855936
ENSG00000104140.7	709.849	4.42683	0.915959	4.833	1.34493e-06	8.30866e-05
ENSG00000123572.17	361.069	4.42071	1.04945	4.21242	2.52644e-05	0.000879002
ENSG00000198125.13	295.15	4.41442	0.857778	5.14634	2.65613e-07	2.18664e-05
ENSG00000137203.15	394.899	4.41398	0.98689	4.47262	7.72686e-06	0.000345014
ENSG00000246465.1	28.2866	4.41022	1.09314	4.03444	5.47321e-05	0.00158112
ENSG00000264808.1	8.3509	4.40705	1.52487	2.89011	0.00385109	0.034995
ENSG00000258659.7	11.4951	4.38584	1.21169	3.61961	0.00029505	0.00549128
ENSG00000287595.1	16.5322	4.37255	1.17271	3.72858	0.000192565	0.00397911
ENSG00000267260.2	26.4826	4.36782	1.24607	3.50529	0.000456104	0.00753833
ENSG00000181143.15	1029.94	4.35985	1.14067	3.82218	0.00013228	0.00295058
ENSG00000183837.9	195.175	4.35498	1.29315	3.36774	0.000757875	0.0109416
ENSG00000228325.5	22.1752	4.35494	1.24809	3.48928	0.000484321	0.00785028
ENSG00000132704.16	221.92	4.35457	0.773992	5.62612	1.8431e-08	2.56191e-06
ENSG00000065618.21	931.06	4.35273	1.08227	4.02184	5.77461e-05	0.00164552
ENSG00000285417.1	110.695	4.34336	1.02549	4.23541	2.28139e-05	0.000814081
ENSG00000141449.15	208.598	4.3374	0.744976	5.8222	5.80787e-09	9.57618e-07
ENSG00000261089.1	7.92225	4.33508	1.36141	3.18425	0.00145128	0.0175327
ENSG00000273032.3	329.531	4.3179	0.922671	4.67978	2.87185e-06	0.000154397
ENSG00000240382.3	2706.94	4.31443	1.04242	4.13886	3.49039e-05	0.00112616
ENSG00000270933.1	31.235	4.30897	1.13052	3.81149	0.000138129	0.00304648
ENSG00000165300.7	164.816	4.30769	0.950718	4.53099	5.87085e-06	0.000277941
ENSG00000278196.3	2210.93	4.29918	1.04609	4.10976	3.96066e-05	0.00123618
ENSG00000241755.1	3457.5	4.29033	0.978487	4.38466	1.16169e-05	0.000478034
ENSG00000253460.2	20.2187	4.28296	1.07928	3.96834	7.2376e-05	0.00193406
ENSG00000230461.9	34.6378	4.28244	1.42652	3.00202	0.00268191	0.0271683
ENSG00000180336.18	128.565	4.27007	1.40056	3.04883	0.00229732	0.0245198
ENSG00000243264.2	491.249	4.25649	1.02237	4.16334	3.13621e-05	0.00103564
ENSG00000248243.1	25.9372	4.25643	1.14995	3.70139	0.000214423	0.00430069
ENSG00000186676.3	46.9695	4.25347	1.18012	3.60428	0.000313014	0.00574332
ENSG00000230076.1	230.752	4.2499	1.43544	2.96069	0.00306947	0.0298434
ENSG00000111537.5	44.0183	4.24967	1.25019	3.39923	0.000675758	0.0100598
ENSG00000230838.1	118.707	4.24497	1.12707	3.76638	0.000165631	0.00355149
ENSG00000167771.6	208.674	4.23981	1.04151	4.07083	4.68464e-05	0.00139304
ENSG00000128683.14	149.407	4.23666	1.12527	3.76501	0.000166539	0.00356509
ENSG00000255733.6	29.6921	4.23475	1.26376	3.35091	0.000805468	0.0113813
ENSG00000253545.1	32.2674	4.23164	1.22669	3.44965	0.000561305	0.00879403
ENSG00000109255.11	211.265	4.23019	1.32635	3.18936	0.00142591	0.0173293
ENSG00000182687.4	22.4668	4.22997	0.935837	4.51999	6.18439e-06	0.000290484
ENSG00000211639.2	320.651	4.22822	1.27424	3.31822	0.000905939	0.0123848
ENSG00000128578.10	730.23	4.22629	1.10229	3.83409	0.000126028	0.00285575
ENSG00000234155.1	27.8202	4.2262	1.39128	3.03763	0.00238447	0.025102
ENSG00000130054.5	182.75	4.22342	1.38019	3.06002	0.00221319	0.0238777
ENSG00000105549.11	18.0574	4.21676	1.53317	2.75036	0.00595305	0.0470031
ENSG00000167476.10	284.552	4.21661	1.02685	4.10636	4.01944e-05	0.0012468
ENSG00000253525.1	35.5633	4.216	1.29915	3.24519	0.00117373	0.0150303
ENSG00000253339.2	115.109	4.21372	1.19572	3.52399	0.000425096	0.00716223
ENSG00000253691.2	46.9939	4.21301	1.07403	3.92263	8.75865e-05	0.00221589
ENSG00000205057.6	8.74024	4.21144	1.40803	2.99103	0.00278041	0.0278251
ENSG00000186603.6	136.882	4.20956	1.09778	3.83459	0.000125772	0.00285561
ENSG00000198753.12	735.595	4.20856	1.1053	3.80761	0.000140315	0.00308615
ENSG00000286115.1	6.88795	4.20688	1.30097	3.23365	0.00122218	0.0154809
ENSG00000253417.5	98.0377	4.1996	1.16359	3.60916	0.000307186	0.00566245
ENSG00000146666.5	32.5727	4.19497	1.39559	3.00586	0.00264828	0.0269426
ENSG00000211978.2	51.0796	4.1863	1.0835	3.86368	0.00011169	0.00261536
ENSG00000264425.1	10.9026	4.17986	1.23541	3.38339	0.000715959	0.0104802
ENSG00000226652.3	8.35039	4.17745	1.42372	2.93418	0.00334428	0.0316338
ENSG00000179935.10	11.6852	4.14738	1.30213	3.18507	0.0014472	0.0175011
ENSG00000213070.3	6.46315	4.14686	1.36468	3.03872	0.00237589	0.0250752
ENSG00000235023.1	10.5752	4.14536	1.35808	3.05236	0.00227051	0.0243205
ENSG00000242534.2	120.902	4.13659	1.19391	3.46475	0.000530727	0.0084142
ENSG00000130701.4	154.351	4.13137	0.625306	6.60695	3.92315e-11	1.70536e-08
ENSG00000196503.5	75.7824	4.13002	0.982092	4.20533	2.60703e-05	0.00089811
ENSG00000240041.1	69.0678	4.12949	1.02352	4.0346	5.46946e-05	0.00158112
ENSG00000227036.8	1541.63	4.12885	0.886421	4.65789	3.19466e-06	0.000167863
ENSG00000211935.3	3238.82	4.12686	1.23224	3.34907	0.000810843	0.0114188
ENSG00000218358.2	18.6708	4.12142	1.38106	2.98424	0.00284283	0.0282958
ENSG00000047457.14	18799.1	4.10643	1.02361	4.01173	6.02747e-05	0.00169137
ENSG00000256443.1	30.6135	4.10556	1.36513	3.00744	0.00263454	0.0268714
ENSG00000178401.16	398.44	4.093	0.920313	4.44741	8.69137e-06	0.000378494
ENSG00000183317.17	535.694	4.08831	0.891268	4.58707	4.49505e-06	0.0002225
ENSG00000128322.7	23.9782	4.08264	1.30942	3.11789	0.00182148	0.0206584
ENSG00000224090.1	18.4455	4.07909	1.15402	3.53467	0.000408288	0.00695748
ENSG00000263301.1	27.6535	4.07845	1.0623	3.83925	0.000123412	0.00281808
ENSG00000253247.1	9.66209	4.07528	1.44158	2.82695	0.00469932	0.0399685
ENSG00000250343.1	30.3282	4.07233	0.910601	4.47214	7.74418e-06	0.000345014
ENSG00000144354.14	1303.78	4.06883	0.954013	4.26496	1.99938e-05	0.000736534
ENSG00000262772.2	64.1078	4.0676	0.781659	5.20381	1.95246e-07	1.74829e-05
ENSG00000029559.7	66.3256	4.06521	1.27811	3.18064	0.00146948	0.0176634
ENSG00000211662.2	13898.9	4.06397	1.15636	3.51444	0.000440684	0.00734719
ENSG00000145358.6	758.618	4.06063	1.23991	3.27494	0.00105686	0.0139061
ENSG00000128218.8	131.183	4.06017	1.08387	3.74598	0.000179692	0.00377256
ENSG00000185942.13	31.7148	4.06001	1.38494	2.93155	0.00337279	0.0317467
ENSG00000233999.3	79.5574	4.0587	1.01979	3.97994	6.89328e-05	0.00187278
ENSG00000198488.10	920.383	4.05407	1.43525	2.82464	0.00473331	0.0401861
ENSG00000277224.2	41.084	4.05394	1.37712	2.94377	0.00324237	0.0310074
ENSG00000211685.3	1274.27	4.05194	1.14053	3.5527	0.000381304	0.00663604
ENSG00000261104.1	35.8021	4.05027	1.37825	2.93871	0.00329585	0.031362
ENSG00000254166.3	135.077	4.03725	1.30438	3.09514	0.00196719	0.021865
ENSG00000171631.15	891.506	4.03675	0.947145	4.26202	2.02588e-05	0.000744004
ENSG00000173702.7	1205.14	4.03437	1.3964	2.88912	0.00386318	0.0350516
ENSG00000218048.2	171.841	4.03304	1.08999	3.70006	0.000215549	0.00431965
ENSG00000177807.10	103.854	4.03227	1.07165	3.76269	0.000168096	0.00359467
ENSG00000230650.1	60.3614	4.02906	1.17556	3.42735	0.000609496	0.00930512
ENSG00000230006.7	321.176	4.02667	0.795527	5.06164	4.15661e-07	3.1392e-05
ENSG00000230453.9	36.1456	4.00945	1.46138	2.74361	0.00607681	0.0476498
ENSG00000270882.2	19.0959	4.00905	1.08574	3.69247	0.000222089	0.00441584
ENSG00000128610.12	110.884	3.99509	1.27023	3.14516	0.00165993	0.019293
ENSG00000211896.7	366557	3.97983	0.908837	4.37903	1.19207e-05	0.000487178
ENSG00000203805.11	122.542	3.97227	1.2001	3.30995	0.000933124	0.0126638
ENSG00000237686.7	189.398	3.95496	1.09439	3.61383	0.000301704	0.00558292
ENSG00000255366.1	50.8863	3.94915	0.833079	4.74043	2.13264e-06	0.000121979
ENSG00000130270.16	373.139	3.94704	1.01713	3.88058	0.000104209	0.00249143
ENSG00000214353.8	21.5608	3.94546	1.05064	3.75531	0.00017313	0.0036695
ENSG00000239975.2	151.953	3.93731	1.10828	3.55262	0.00038142	0.00663604
ENSG00000140297.13	1291.97	3.93049	1.11015	3.54051	0.000399349	0.00684909
ENSG00000287670.1	32.8133	3.92888	0.933131	4.21043	2.54887e-05	0.000880614
ENSG00000048462.11	264.348	3.91927	0.997543	3.92892	8.53292e-05	0.00217721
ENSG00000223783.1	22.9248	3.91901	1.4158	2.76806	0.00563916	0.0452723
ENSG00000242715.8	59.0411	3.91791	0.924135	4.23955	2.23972e-05	0.000804013
ENSG00000285108.1	42.6122	3.90335	1.12904	3.45723	0.000545768	0.00859
ENSG00000162383.13	723.802	3.90201	1.09004	3.5797	0.000343986	0.00613733
ENSG00000242887.1	162.942	3.90171	1.09724	3.55594	0.000376632	0.00659279
ENSG00000232216.1	584.843	3.89718	1.17319	3.32186	0.000894202	0.0122713
ENSG00000278857.1	84.285	3.89658	1.22445	3.18231	0.00146105	0.0176062
ENSG00000147509.14	225	3.89566	1.27792	3.04844	0.0023003	0.0245407
ENSG00000271569.1	58.27	3.88287	1.13948	3.40758	0.00065542	0.00981201
ENSG00000143858.12	222.417	3.88199	1.08536	3.57669	0.000347971	0.00618534
ENSG00000233732.5	15.3809	3.88008	1.32633	2.92544	0.00343974	0.0321719
ENSG00000136928.7	169.562	3.87854	1.09599	3.53885	0.000401869	0.00686877
ENSG00000165188.13	119.094	3.87749	1.3884	2.79277	0.00522581	0.0430262
ENSG00000251546.1	344.905	3.86899	1.06736	3.62481	0.000289175	0.00542243
ENSG00000214796.8	384.02	3.86066	0.770784	5.00874	5.47861e-07	3.96917e-05
ENSG00000255847.5	31.7271	3.84814	1.2543	3.06796	0.00215524	0.0234109
ENSG00000180287.17	500.917	3.84204	1.36272	2.81939	0.0048115	0.0406334
ENSG00000156414.19	485.118	3.84177	1.08655	3.53577	0.000406595	0.00693357
ENSG00000268658.5	57.0064	3.83934	1.21171	3.16853	0.00153211	0.0181695
ENSG00000268460.2	22.4217	3.83014	1.231	3.11139	0.00186208	0.0210622
ENSG00000243466.1	19320.7	3.82868	1.07804	3.55151	0.000383024	0.00664538
ENSG00000198796.7	85.9001	3.8111	1.34439	2.83481	0.00458532	0.0394652
ENSG00000166342.19	44.8353	3.80469	1.2699	2.99606	0.0027349	0.0274963
ENSG00000241351.3	7465.55	3.80244	0.927006	4.10185	4.09864e-05	0.00126114
ENSG00000259680.5	38.3971	3.79849	1.14083	3.32959	0.000869733	0.0119986
ENSG00000225077.3	47.0267	3.79544	1.31067	2.89581	0.00378183	0.0344967
ENSG00000061656.10	1088.15	3.79437	0.918061	4.13303	3.5801e-05	0.00114736
ENSG00000196353.11	170.378	3.79228	0.864842	4.38495	1.16015e-05	0.000478034
ENSG00000254973.2	54.5546	3.79121	0.697974	5.43173	5.58105e-08	6.47727e-06
ENSG00000211950.2	2525.32	3.79066	1.05784	3.5834	0.000339148	0.00606913
ENSG00000211633.3	39.8256	3.78866	1.12217	3.37619	0.000734982	0.0107211
ENSG00000269855.2	31.7145	3.78692	1.0125	3.74017	0.000183893	0.00383975
ENSG00000008300.17	592.623	3.78639	0.716738	5.28282	1.27213e-07	1.21656e-05
ENSG00000224607.4	51.9473	3.78604	0.947168	3.99722	6.40902e-05	0.00177141
ENSG00000188833.10	155.771	3.78016	1.06079	3.56353	0.000365902	0.00645608
ENSG00000244620.1	10.6557	3.77811	1.35381	2.79072	0.00525907	0.0431462
ENSG00000066923.17	427.605	3.77251	0.952503	3.96062	7.47547e-05	0.00197484
ENSG00000224585.1	26.5499	3.77017	1.38189	2.72827	0.00636666	0.0492602
ENSG00000170577.8	150.275	3.76673	1.28716	2.92638	0.0034293	0.0321096
ENSG00000155886.11	30.2056	3.76608	1.04017	3.62065	0.00029386	0.00548447
ENSG00000241294.1	867.752	3.76344	0.902576	4.16966	3.0505e-05	0.00101435
ENSG00000121905.10	25.508	3.76324	1.00815	3.73282	0.000189349	0.00393567
ENSG00000211941.3	2786.58	3.76298	0.964238	3.90254	9.5187e-05	0.00234702
ENSG00000132958.17	12.256	3.76241	1.34627	2.79469	0.00519492	0.0428868
ENSG00000226943.3	13.6521	3.76083	1.32005	2.849	0.00438569	0.0382536
ENSG00000145451.13	58.986	3.75896	1.20106	3.1297	0.00174983	0.0201227
ENSG00000099822.3	127.198	3.75723	0.818802	4.5887	4.46017e-06	0.000221232
ENSG00000253742.1	20.7999	3.75697	1.36441	2.75355	0.00589534	0.0467637
ENSG00000284523.2	6.00055	3.7544	1.22431	3.06655	0.00216547	0.0234794
ENSG00000248713.1	66.3923	3.7518	1.30695	2.87064	0.00409639	0.0365298
ENSG00000100156.10	69.5467	3.74388	0.896089	4.17802	2.94056e-05	0.000987529
ENSG00000183010.17	3205.24	3.74349	0.547251	6.84052	7.89039e-12	5.38981e-09
ENSG00000270550.1	2878.23	3.73906	0.786781	4.75235	2.01067e-06	0.000116114
ENSG00000004948.16	59.6504	3.73532	1.10728	3.37341	0.000742438	0.010797
ENSG00000136944.19	77.9201	3.72798	1.30107	2.86533	0.00416577	0.0370105
ENSG00000205334.2	44.7956	3.72587	1.04153	3.57731	0.000347152	0.00618458
ENSG00000115255.12	991.396	3.72387	0.781324	4.7661	1.87824e-06	0.000109792
ENSG00000258947.7	36.0507	3.72064	0.881084	4.2228	2.41289e-05	0.000847099
ENSG00000146197.9	1033.96	3.71857	0.902859	4.11866	3.81088e-05	0.0012004
ENSG00000271857.1	14.1952	3.71532	1.06849	3.47717	0.000506735	0.00812543
ENSG00000196074.13	506.598	3.70101	0.949784	3.89669	9.7518e-05	0.00238147
ENSG00000225868.7	36.0425	3.69364	1.1201	3.29759	0.000975185	0.0130688
ENSG00000242580.1	68.8652	3.69352	1.33648	2.76361	0.00571653	0.0457552
ENSG00000287252.1	68.336	3.6922	1.1115	3.3218	0.000894374	0.0122713
ENSG00000182472.9	300.111	3.69098	0.783942	4.70823	2.49874e-06	0.000139814
ENSG00000243290.3	1345.56	3.68989	1.03914	3.55091	0.000383906	0.00665585
ENSG00000228126.1	6.09906	3.68903	1.20787	3.05417	0.00225681	0.0242716
ENSG00000286689.1	11.8916	3.68824	1.26936	2.90559	0.00366558	0.0337974
ENSG00000211942.3	491.251	3.68238	1.1949	3.08174	0.00205794	0.0226317
ENSG00000239951.1	14984.8	3.68209	0.95621	3.85072	0.000117772	0.00271523
ENSG00000161082.13	40.1118	3.67978	0.896135	4.10628	4.02077e-05	0.0012468
ENSG00000186832.9	114.483	3.67494	1.29225	2.84382	0.00445763	0.0386134
ENSG00000137571.11	192.389	3.67397	0.920068	3.99315	6.52008e-05	0.00179588
ENSG00000211598.2	23869.2	3.66173	1.02587	3.56938	0.000357829	0.00633233
ENSG00000243063.1	192.475	3.66021	0.992708	3.6871	0.000226824	0.0044796
ENSG00000267374.2	38.1915	3.65259	0.926142	3.94388	8.01747e-05	0.0020835
ENSG00000176920.13	542.358	3.64527	0.514515	7.08485	1.3919e-12	1.27991e-09
ENSG00000158089.15	945.686	3.64257	1.18292	3.07929	0.00207492	0.0227544
ENSG00000270864.1	24.286	3.64105	1.18528	3.07189	0.00212706	0.0231786
ENSG00000211592.8	362002	3.63875	0.949992	3.8303	0.000127987	0.00287992
ENSG00000211648.2	5288.19	3.63721	1.08282	3.35903	0.000782177	0.0111911
ENSG00000234996.4	36.8005	3.62969	0.849955	4.27044	1.95086e-05	0.000721977
ENSG00000196754.13	1575.08	3.62636	0.825675	4.392	1.12314e-05	0.000463787
ENSG00000144045.14	67.9037	3.62052	1.23402	2.93393	0.003347	0.0316338
ENSG00000268307.1	74.263	3.61794	0.976953	3.70329	0.000212823	0.00427577
ENSG00000267750.6	34.3141	3.61784	0.76985	4.69941	2.60919e-06	0.000143514
ENSG00000135744.8	1108.35	3.61476	1.06584	3.39148	0.000695172	0.010253
ENSG00000137868.19	672.471	3.61302	1.29418	2.79175	0.00524243	0.0430856
ENSG00000240864.3	2641.2	3.61056	1.10261	3.27457	0.00105822	0.0139164
ENSG00000147889.18	1021.34	3.60842	1.32186	2.72981	0.00633704	0.0491265
ENSG00000205560.13	10.4428	3.60498	0.918912	3.92309	8.74192e-05	0.002214
ENSG00000270318.1	10.2491	3.60405	1.26427	2.85069	0.00436251	0.0380792
ENSG00000282600.2	165.67	3.60213	0.96933	3.7161	0.000202321	0.00412018
ENSG00000237548.1	8.90097	3.59672	1.0814	3.32597	0.000881127	0.0121208
ENSG00000205213.14	3758.05	3.59602	0.582958	6.16857	6.89108e-10	1.78248e-07
ENSG00000238098.9	99.5849	3.59411	0.856799	4.19481	2.73099e-05	0.00093142
ENSG00000286596.1	8.30712	3.59199	1.27639	2.81417	0.00489029	0.0410812
ENSG00000143590.14	198.745	3.58986	0.849305	4.22683	2.3701e-05	0.000836317
ENSG00000049283.18	609.696	3.58972	0.778389	4.61173	3.99323e-06	0.000204433
ENSG00000113494.17	612.501	3.58947	0.851986	4.21306	2.51931e-05	0.000879002
ENSG00000257906.3	11.6371	3.58826	1.25748	2.85354	0.00432348	0.0378767
ENSG00000196711.9	92.4048	3.58699	1.07469	3.3377	0.000844739	0.0117361
ENSG00000211964.3	2467.31	3.58632	0.919998	3.89819	9.6915e-05	0.00237402
ENSG00000231131.8	21.2568	3.5851	1.11971	3.20179	0.00136575	0.0167904
ENSG00000284654.1	5.16273	3.58327	1.25615	2.85259	0.00433649	0.0379213
ENSG00000253274.1	43.1031	3.58224	1.23933	2.89048	0.00384658	0.0349939
ENSG00000197472.15	30.9021	3.58122	1.30786	2.73823	0.0061771	0.0481992
ENSG00000185760.17	163.949	3.57833	0.703151	5.08899	3.59972e-07	2.82105e-05
ENSG00000275713.2	91.7096	3.57501	1.2849	2.78232	0.00539715	0.0438542
ENSG00000133519.12	187.676	3.57378	1.03368	3.45734	0.000545533	0.00859
ENSG00000188763.5	72.7947	3.56547	1.14159	3.12326	0.00178861	0.0204451
ENSG00000253973.3	16.2495	3.56201	1.12308	3.17163	0.00151584	0.0180482
ENSG00000124664.11	1021.42	3.56187	0.948997	3.7533	0.000174519	0.00368913
ENSG00000241359.1	30.8818	3.55985	1.17061	3.04102	0.00235781	0.0249759
ENSG00000211673.2	13743.4	3.55914	0.969417	3.67142	0.000241207	0.00471912
ENSG00000261189.1	82.3701	3.55815	0.968976	3.67208	0.000240587	0.00471086
ENSG00000278023.7	42.4055	3.55308	1.03289	3.43995	0.000581821	0.00901999
ENSG00000283906.1	77.4321	3.55135	1.03281	3.43854	0.00058487	0.00903884
ENSG00000157064.11	686.005	3.54974	0.743925	4.77164	1.82731e-06	0.000108137
ENSG00000160161.9	440.018	3.53552	0.786087	4.49762	6.87181e-06	0.000313533
ENSG00000230658.2	74.2413	3.53503	1.06724	3.31232	0.000925257	0.0126118
ENSG00000085552.17	763.702	3.53452	0.719408	4.91309	8.96501e-07	6.00263e-05
ENSG00000211949.3	7322.92	3.53421	0.905198	3.90435	9.44771e-05	0.00233584
ENSG00000231292.6	234.58	3.52625	1.07818	3.27055	0.00107338	0.0140769
ENSG00000279742.1	13.2084	3.52455	1.00945	3.49154	0.000480236	0.00779992
ENSG00000173727.12	244.578	3.52448	0.926163	3.80547	0.000141537	0.00310731
ENSG00000153294.12	352.649	3.52109	1.21337	2.90191	0.00370895	0.0340921
ENSG00000259887.1	7.76535	3.52099	1.27383	2.76409	0.00570816	0.0457188
ENSG00000262884.1	22.5569	3.51062	0.970282	3.61814	0.000296728	0.00550363
ENSG00000244116.3	116.293	3.50994	1.09021	3.21952	0.00128407	0.0160588
ENSG00000239819.2	223.021	3.50026	0.966975	3.61981	0.000294822	0.00549128
ENSG00000270472.2	52.9307	3.49384	1.17657	2.96951	0.00298271	0.0292616
ENSG00000239855.1	1313.15	3.48829	0.949791	3.67269	0.000240008	0.00470336
ENSG00000175832.13	1365.06	3.48698	0.741393	4.70328	2.56016e-06	0.000142345
ENSG00000211632.4	298.073	3.48148	0.976558	3.56506	0.000363779	0.00642337
ENSG00000197421.10	9.75531	3.48115	0.993919	3.50244	0.000461009	0.00756555
ENSG00000155265.11	1162.77	3.48064	0.888262	3.91848	8.91086e-05	0.00223782
ENSG00000267383.7	139.259	3.47988	1.0935	3.18233	0.00146094	0.0176062
ENSG00000156738.18	818.216	3.47759	1.10291	3.15311	0.0016154	0.0188672
ENSG00000235961.6	181.915	3.47422	1.01455	3.4244	0.000616163	0.00935316
ENSG00000278192.1	22.1526	3.47239	1.18351	2.93396	0.00334666	0.0316338
ENSG00000196787.3	119.65	3.47071	1.18376	2.93194	0.00336851	0.0317314
ENSG00000066248.15	268.985	3.46903	0.992338	3.49582	0.000472616	0.00770531
ENSG00000211947.2	6232.71	3.46802	1.03423	3.35325	0.000798698	0.0113191
ENSG00000169245.6	2762.52	3.46461	1.07652	3.21835	0.00128932	0.0160966
ENSG00000186684.14	90.3736	3.46394	1.03969	3.3317	0.000863177	0.0119357
ENSG00000277050.1	6.8	3.46119	1.11566	3.10237	0.00191979	0.021498
ENSG00000211945.2	6857.04	3.46087	1.10141	3.14221	0.0016768	0.0194323
ENSG00000165181.16	126.745	3.45807	0.994908	3.47577	0.000509386	0.00815162
ENSG00000211658.2	684.862	3.45253	1.1664	2.95997	0.00307665	0.0298933
ENSG00000255282.6	15.2547	3.45131	1.15241	2.99487	0.00274562	0.0275693
ENSG00000153976.3	226.764	3.44955	1.06062	3.25239	0.00114437	0.0147253
ENSG00000178773.15	231.151	3.44915	0.842043	4.09617	4.20036e-05	0.00128665
ENSG00000271375.1	47.9898	3.44839	1.17408	2.93711	0.00331285	0.03148
ENSG00000106133.18	8.38457	3.44727	1.0292	3.34948	0.000809644	0.0114188
ENSG00000264548.1	6.96421	3.44722	1.13629	3.03376	0.0024153	0.0253046
ENSG00000169962.5	233.348	3.44008	0.891194	3.86008	0.000113352	0.00264433
ENSG00000217275.2	13.3191	3.43682	1.22635	2.80249	0.00507102	0.0421455
ENSG00000262410.1	21.2763	3.43456	0.925519	3.71096	0.000206477	0.00419214
ENSG00000281189.1	34.6848	3.43245	0.707072	4.85446	1.20715e-06	7.60903e-05
ENSG00000228727.9	9.60038	3.43138	1.01452	3.38226	0.00071892	0.0105125
ENSG00000143552.9	79.2389	3.42093	0.862398	3.96676	7.28557e-05	0.00194184
ENSG00000155754.15	138.294	3.42004	0.952448	3.59079	0.000329682	0.00596221
ENSG00000215018.10	348.581	3.41832	1.24298	2.7501	0.00595772	0.0470245
ENSG00000235029.1	9.37061	3.41424	1.06073	3.21877	0.0012874	0.016081
ENSG00000096696.14	15449.5	3.41262	0.876634	3.89287	9.90654e-05	0.00241433
ENSG00000186907.8	581.65	3.40861	0.936864	3.63832	0.000274423	0.0052195
ENSG00000261798.1	7.45039	3.40549	1.06863	3.18679	0.00143861	0.0174236
ENSG00000230882.1	89.1573	3.40255	1.05963	3.21107	0.00132241	0.0164155
ENSG00000174607.11	771.673	3.40184	0.874709	3.88912	0.00010061	0.00243707
ENSG00000211637.2	1718.99	3.39995	1.06246	3.20007	0.00137393	0.0168537
ENSG00000270977.2	17.5569	3.39883	1.03199	3.29347	0.000989593	0.013188
ENSG00000211938.2	4868.41	3.39671	0.969005	3.50536	0.00045599	0.00753833
ENSG00000236305.1	22.8338	3.39411	1.14672	2.95984	0.00307798	0.0298933
ENSG00000100505.13	125.562	3.38219	0.966968	3.49772	0.000469252	0.00766318
ENSG00000160321.15	104.216	3.37989	1.0194	3.31556	0.000914604	0.0124879
ENSG00000232613.6	33.8113	3.37984	0.999558	3.38134	0.000721338	0.0105414
ENSG00000101311.16	1131.6	3.3798	0.853703	3.95899	7.52675e-05	0.00198401
ENSG00000132749.11	240.344	3.37953	1.03716	3.25845	0.00112022	0.0145083
ENSG00000211943.2	3824.72	3.37907	1.07508	3.14307	0.00167185	0.0193844
ENSG00000211973.2	899.223	3.37807	1.06521	3.17127	0.00151772	0.0180518
ENSG00000244437.1	9391.63	3.37727	1.04593	3.22895	0.00124247	0.0156755
ENSG00000170819.5	23.3344	3.37593	1.132	2.98226	0.00286132	0.0283997
ENSG00000253796.2	14.4414	3.37266	1.2268	2.74914	0.00597516	0.0470999
ENSG00000227496.3	50.3264	3.37093	0.997683	3.37876	0.000728144	0.0106279
ENSG00000115507.10	196.725	3.36769	0.986661	3.41322	0.000642008	0.00967043
ENSG00000211651.3	5522.46	3.36571	0.921745	3.65145	0.000260761	0.00504392
ENSG00000029993.15	20162.9	3.35619	0.718516	4.671	2.99739e-06	0.000160317
ENSG00000211962.2	3795.95	3.35441	1.12972	2.96924	0.00298535	0.0292754
ENSG00000260001.6	6.48079	3.35235	1.12418	2.98203	0.00286343	0.0283997
ENSG00000177455.15	267.806	3.35207	0.921073	3.63931	0.000273369	0.00520625
ENSG00000248485.2	1392.88	3.34879	0.977451	3.42604	0.000612444	0.00932305
ENSG00000143297.19	831.521	3.33673	0.866392	3.85129	0.000117497	0.00271151
ENSG00000227038.3	22.4488	3.33109	0.898406	3.70777	0.000209089	0.00422562
ENSG00000198829.6	811.512	3.31436	0.949389	3.49105	0.000481131	0.00780915
ENSG00000131095.13	69.9067	3.31005	1.21365	2.72735	0.00638459	0.0493653
ENSG00000105664.11	2367.98	3.30936	1.15528	2.86454	0.00417613	0.0370475
ENSG00000158373.8	832.657	3.30709	0.76069	4.34749	1.37705e-05	0.000546887
ENSG00000207547.1	18.0867	3.29705	1.01641	3.24383	0.00117933	0.0150859
ENSG00000211957.2	34.0437	3.28487	0.944446	3.47809	0.000505005	0.00810856
ENSG00000203288.4	36.9778	3.27756	0.79353	4.13035	3.62214e-05	0.00115773
ENSG00000286443.1	10.0411	3.27301	0.906937	3.60887	0.000307538	0.00566457
ENSG00000167971.16	23.9747	3.27152	1.04344	3.13531	0.00171675	0.0198184
ENSG00000092607.15	617.862	3.2668	1.09022	2.99645	0.00273139	0.027484
ENSG00000211666.2	12372.8	3.26321	1.08285	3.01355	0.00258206	0.0264603
ENSG00000104783.14	1700.08	3.26085	0.767751	4.24728	2.16383e-05	0.000782646
ENSG00000141934.10	3635.38	3.25553	0.538994	6.04	1.5411e-09	3.2367e-07
ENSG00000253481.2	41.7493	3.25291	1.19344	2.72566	0.00641733	0.0494974
ENSG00000165548.11	447.775	3.25252	0.973848	3.33987	0.000838182	0.0116847
ENSG00000228274.4	61.0328	3.2517	0.751331	4.32792	1.50523e-05	0.000584204
ENSG00000125462.19	141.295	3.25025	1.15198	2.82144	0.0047808	0.0404743
ENSG00000120498.14	14.7227	3.24943	1.11024	2.92678	0.0034249	0.0320856
ENSG00000148848.14	1303.34	3.23991	1.01791	3.18291	0.00145805	0.0175878
ENSG00000164638.10	1096.05	3.23316	0.858747	3.76498	0.000166564	0.00356509
ENSG00000165409.18	35.3333	3.23307	0.901606	3.5859	0.000335915	0.00604748
ENSG00000275791.1	20.0107	3.23065	1.17382	2.75225	0.00591881	0.0469032
ENSG00000143369.15	4269	3.23062	0.781182	4.13555	3.54105e-05	0.0011384
ENSG00000231290.6	21.4179	3.22659	1.13965	2.83121	0.0046373	0.0396384
ENSG00000211625.2	674.882	3.2223	0.937819	3.43595	0.000590486	0.00910796
ENSG00000255026.1	380.386	3.22036	1.0771	2.98983	0.00279129	0.0278989
ENSG00000187017.17	397.422	3.21574	1.06064	3.03189	0.00243026	0.0253902
ENSG00000262248.1	4.82603	3.21398	1.17126	2.74404	0.00606879	0.0476219
ENSG00000111344.11	490.188	3.21169	1.14943	2.79417	0.00520333	0.0429118
ENSG00000142102.16	5022.41	3.20255	0.854641	3.74725	0.000178785	0.00376267
ENSG00000271178.1	66.1461	3.20147	1.04098	3.07545	0.00210186	0.0229668
ENSG00000211752.3	27.8061	3.19926	1.11112	2.8793	0.00398555	0.0358994
ENSG00000280587.1	76.1914	3.19817	0.992264	3.22311	0.00126808	0.0159269
ENSG00000187726.9	104.386	3.1965	0.978847	3.26558	0.00109241	0.0142096
ENSG00000165474.8	1769.57	3.19503	1.06846	2.99032	0.00278688	0.0278782
ENSG00000188761.13	668.163	3.19139	1.02301	3.11961	0.0018109	0.0205798
ENSG00000188282.12	45.4909	3.18383	0.916674	3.47325	0.000514203	0.00822313
ENSG00000123485.12	702.565	3.18101	0.906215	3.51021	0.000447745	0.00744416
ENSG00000110492.15	15537.5	3.17388	0.898505	3.5324	0.000411807	0.0069975
ENSG00000232679.2	34.9569	3.16691	1.1058	2.86391	0.00418443	0.0370686
ENSG00000181656.7	24.9243	3.16623	0.950726	3.33032	0.000867452	0.011974
ENSG00000267751.5	55.8813	3.16281	0.949462	3.33116	0.000864849	0.011945
ENSG00000117650.13	710.158	3.16111	0.827249	3.82123	0.000132786	0.00295592
ENSG00000187583.11	230.806	3.15419	0.741551	4.2535	2.10459e-05	0.000769365
ENSG00000224373.3	5527.91	3.15406	1.13005	2.79108	0.00525329	0.0431462
ENSG00000261456.6	12.9052	3.15196	0.8866	3.55511	0.000377822	0.00659823
ENSG00000099958.15	562.638	3.15147	0.895622	3.51875	0.000433587	0.00725924
ENSG00000286472.1	14.8333	3.15113	1.10523	2.85111	0.00435667	0.0380421
ENSG00000163357.11	20.2751	3.1477	0.821002	3.83398	0.000126088	0.00285575
ENSG00000131187.10	167.793	3.14508	1.07934	2.9139	0.00356949	0.0330901
ENSG00000268119.6	135.533	3.14446	1.10166	2.85429	0.00431329	0.0378014
ENSG00000259933.6	10.8205	3.14383	1.09598	2.86851	0.00412414	0.0366952
ENSG00000139973.16	54.6519	3.13705	1.13975	2.75241	0.00591583	0.0468951
ENSG00000164418.21	71.4905	3.13618	0.911498	3.44068	0.000580248	0.00900816
ENSG00000164647.9	2236.84	3.1306	1.05643	2.96338	0.0030428	0.0296444
ENSG00000233785.1	13.4514	3.12752	0.90285	3.46406	0.000532098	0.00843034
ENSG00000272720.1	52.0495	3.12547	0.935687	3.34029	0.000836908	0.0116806
ENSG00000274290.3	63.5575	3.12376	1.10265	2.83295	0.00461209	0.0395502
ENSG00000149927.18	84.0672	3.12277	1.02758	3.03895	0.00237406	0.0250702
ENSG00000231806.3	53.6789	3.12249	0.827629	3.77281	0.000161421	0.00347681
ENSG00000188322.8	1372.27	3.12019	0.729729	4.27582	1.90433e-05	0.000711386
ENSG00000106327.13	198.259	3.11999	1.05256	2.96418	0.00303489	0.0296035
ENSG00000203721.7	62.9272	3.11812	1.06555	2.92631	0.00343014	0.0321096
ENSG00000213658.12	15.0909	3.10843	0.893346	3.47954	0.000502274	0.00807556
ENSG00000254709.8	168.719	3.10594	0.91483	3.3951	0.00068603	0.0101497
ENSG00000106089.12	565.383	3.10561	0.753328	4.12252	3.74754e-05	0.00118828
ENSG00000189366.9	195.341	3.1053	1.09642	2.83222	0.00462265	0.039578
ENSG00000196584.3	256.535	3.10345	0.661363	4.6925	2.69883e-06	0.000146644
ENSG00000269235.2	69.0544	3.10209	0.98265	3.15686	0.00159478	0.0187179
ENSG00000254815.6	39.4023	3.1015	0.781965	3.96628	7.30026e-05	0.00194197
ENSG00000153982.11	422.89	3.09968	0.427936	7.24333	4.37798e-13	5.23343e-10
ENSG00000100196.11	2132.22	3.09845	0.466358	6.64392	3.05451e-11	1.49035e-08
ENSG00000242472.1	25.3997	3.08679	1.08101	2.85547	0.00429728	0.0377441
ENSG00000143847.15	139.358	3.08536	0.710594	4.34194	1.41229e-05	0.000556259
ENSG00000211893.4	39460.3	3.08411	1.12131	2.75045	0.00595139	0.0470031
ENSG00000211937.3	2517.11	3.07518	1.04834	2.93338	0.00335296	0.0316598
ENSG00000287626.1	87.9537	3.07343	1.01721	3.02142	0.00251592	0.0259718
ENSG00000077152.11	928.279	3.07255	0.835805	3.67615	0.000236776	0.00465148
ENSG00000064195.7	125.739	3.07157	0.841746	3.64904	0.000263218	0.00507911
ENSG00000248367.1	28.1994	3.07127	0.973252	3.15568	0.00160123	0.0187658
ENSG00000184156.17	1600.95	3.06977	0.870386	3.52691	0.000420441	0.00710382
ENSG00000175063.17	2112.87	3.06488	1.04016	2.94654	0.00321348	0.0308408
ENSG00000187715.13	216.232	3.05596	1.04107	2.93542	0.00333098	0.0315901
ENSG00000244242.2	95.7837	3.051	0.78092	3.90693	9.34756e-05	0.00231587
ENSG00000227620.4	8.03452	3.04955	1.06771	2.85616	0.004288	0.0376764
ENSG00000114631.11	1852	3.04606	0.663676	4.58968	4.43923e-06	0.000220996
ENSG00000152932.8	83.2949	3.04562	1.03763	2.93517	0.00333369	0.0315901
ENSG00000108846.16	8339.87	3.04405	0.697992	4.36115	1.29378e-05	0.00051986
ENSG00000244593.1	18.9496	3.04352	1.09395	2.78214	0.00540014	0.0438542
ENSG00000165905.18	1545.86	3.03874	0.549517	5.52984	3.20527e-08	4.09258e-06
ENSG00000178776.5	78.106	3.03496	0.893282	3.39753	0.000679962	0.0100928
ENSG00000162062.15	208.94	3.0343	0.674419	4.49913	6.82314e-06	0.000311907
ENSG00000160117.16	69.621	3.03194	0.86925	3.48799	0.000486667	0.00787761
ENSG00000249738.10	38.2328	3.03075	1.00267	3.0227	0.00250534	0.0258751
ENSG00000109674.4	174.534	3.0305	0.960586	3.15484	0.00160586	0.0188016
ENSG00000224566.2	9.6244	3.02933	0.968513	3.12782	0.0017611	0.0202328
ENSG00000101115.13	208.424	3.0284	0.815252	3.71467	0.000203465	0.00413982
ENSG00000211905.1	13.5425	3.02597	1.02402	2.95497	0.00312695	0.0302301
ENSG00000272622.2	145.113	3.02167	1.0986	2.75049	0.00595071	0.0470031
ENSG00000243238.1	1707.5	3.02156	1.07548	2.80951	0.00496174	0.0415791
ENSG00000230107.1	11.6101	3.02138	1.01308	2.98238	0.00286015	0.0283997
ENSG00000135069.14	1099.15	3.02107	0.832624	3.62837	0.000285216	0.00535933
ENSG00000256229.8	1230.99	3.01705	0.854396	3.53121	0.000413664	0.0070141
ENSG00000186193.9	278.487	3.01099	0.590395	5.09996	3.39721e-07	2.7187e-05
ENSG00000154040.21	316.595	3.00329	1.00114	2.99985	0.0027011	0.0273042
ENSG00000244151.1	11.0934	3.0022	1.03975	2.88742	0.00388413	0.0352149
ENSG00000089012.14	213.298	3.00097	0.858859	3.49413	0.000475607	0.00774051
ENSG00000273272.2	8.74455	2.99823	1.09381	2.74107	0.00612388	0.047956
ENSG00000236039.3	847.095	2.99551	1.01218	2.95945	0.00308185	0.0298933
ENSG00000271133.5	74.3876	2.99405	0.880557	3.40018	0.00067342	0.0100312
ENSG00000211956.2	3327.35	2.98532	0.911489	3.27521	0.00105582	0.0139061
ENSG00000205869.2	32.2735	2.97488	0.828107	3.59239	0.000327661	0.00593013
ENSG00000272825.1	54.8673	2.97331	0.977174	3.04277	0.00234413	0.0248972
ENSG00000183780.13	85.7581	2.97128	1.03792	2.86273	0.00420003	0.0371152
ENSG00000128165.9	572.557	2.96773	0.820013	3.61912	0.000295603	0.00549128
ENSG00000163354.15	60.9263	2.96377	0.721859	4.10574	4.03021e-05	0.00124811
ENSG00000184343.11	138.151	2.96353	0.88959	3.33134	0.000864297	0.0119443
ENSG00000243364.8	729.063	2.96191	0.614436	4.82053	1.43176e-06	8.79964e-05
ENSG00000204616.11	151.503	2.96133	1.05971	2.79446	0.00519858	0.042899
ENSG00000203499.12	1622.47	2.9608	0.598089	4.95044	7.40469e-07	5.10176e-05
ENSG00000261308.3	58.7801	2.96066	0.868098	3.41051	0.000648412	0.00973758
ENSG00000143217.9	2693.05	2.95838	0.553495	5.3449	9.04673e-08	9.2828e-06
ENSG00000149380.12	359.624	2.95737	0.783715	3.77353	0.000160951	0.00346981
ENSG00000229689.3	326.782	2.95685	0.725141	4.07762	4.54991e-05	0.00136144
ENSG00000260328.1	31.9198	2.95336	0.885767	3.33424	0.000855322	0.0118545
ENSG00000188403.7	59.3507	2.95267	1.04509	2.82527	0.00472404	0.0401216
ENSG00000261373.1	99.2293	2.94861	0.974815	3.02479	0.00248805	0.025818
ENSG00000185332.8	110.801	2.94814	0.818511	3.60183	0.000315984	0.00577123
ENSG00000274750.2	102.422	2.94749	1.0039	2.93605	0.00332426	0.0315758
ENSG00000273132.1	16.7163	2.94616	0.953894	3.08856	0.00201129	0.0222414
ENSG00000223722.3	23.6113	2.94509	1.02751	2.86623	0.00415388	0.0369186
ENSG00000177679.16	221.677	2.94359	0.859197	3.42598	0.000612588	0.00932305
ENSG00000101104.13	946.505	2.94113	0.748059	3.93168	8.43535e-05	0.00216155
ENSG00000158055.16	139.438	2.93931	0.969532	3.03168	0.00243197	0.0253902
ENSG00000182489.9	642.639	2.93663	0.919393	3.19409	0.00140272	0.0171135
ENSG00000278828.1	214.263	2.93372	1.06807	2.74675	0.00601887	0.0473352
ENSG00000213057.5	18.8336	2.92377	0.877154	3.33324	0.000858399	0.0118903
ENSG00000152377.14	576.704	2.91537	1.03047	2.82916	0.00466699	0.0397642
ENSG00000147234.10	137.974	2.91308	1.06342	2.73936	0.00615581	0.0480801
ENSG00000236481.1	17.6208	2.90798	1.03627	2.80621	0.00501286	0.0418304
ENSG00000105369.10	2022.73	2.90547	0.86915	3.34289	0.000829113	0.0115921
ENSG00000237643.2	112.395	2.90021	0.769749	3.76773	0.000164737	0.00353549
ENSG00000231475.3	1352.85	2.89663	1.03123	2.8089	0.00497111	0.0416139
ENSG00000272097.2	21.2199	2.8956	0.725139	3.99316	6.51992e-05	0.00179588
ENSG00000276030.1	4.96317	2.89516	1.05966	2.73216	0.0062921	0.0488414
ENSG00000024526.17	430.902	2.88757	0.783268	3.68656	0.000227302	0.00448378
ENSG00000231359.3	18.5874	2.88006	0.862286	3.34003	0.000837704	0.0116847
ENSG00000255624.3	55.9593	2.87731	0.806814	3.56626	0.00036211	0.00639861
ENSG00000124602.10	736.879	2.87197	0.902142	3.18351	0.00145502	0.0175602
ENSG00000225953.3	25.8361	2.87192	0.990992	2.89803	0.00375514	0.034345
ENSG00000147697.9	239.242	2.87138	0.901189	3.18621	0.0014415	0.0174499
ENSG00000232140.2	16.3945	2.86383	1.04492	2.7407	0.00613076	0.0479785
ENSG00000226174.7	22.3211	2.85427	0.626623	4.555	5.2385e-06	0.000253014
ENSG00000130590.14	562.516	2.84951	0.632039	4.50844	6.53049e-06	0.000301411
ENSG00000101003.10	1027.12	2.84896	0.848938	3.35591	0.000791037	0.011259
ENSG00000186301.8	134.139	2.84839	0.815347	3.49347	0.000476783	0.00775437
ENSG00000108176.15	810.411	2.84752	0.905672	3.1441	0.00166599	0.0193352
ENSG00000196876.18	192.399	2.8449	0.781375	3.64089	0.0002717	0.00519248
ENSG00000106541.12	25596.9	2.84396	0.804102	3.53682	0.000404978	0.00691092
ENSG00000236345.1	133.542	2.84148	0.981097	2.89622	0.00377682	0.0344834
ENSG00000188095.6	35.3029	2.83925	0.788104	3.60263	0.000315014	0.00576673
ENSG00000155066.16	2172.22	2.83844	0.641362	4.42564	9.61558e-06	0.000408854
ENSG00000214184.3	11.7137	2.83614	0.901135	3.14729	0.00164789	0.0191716
ENSG00000079841.18	144.443	2.83588	0.872166	3.25154	0.00114782	0.0147538
ENSG00000158315.11	285.52	2.83587	0.704812	4.02358	5.73197e-05	0.00163532
ENSG00000121236.21	440.636	2.83503	0.903047	3.1394	0.00169294	0.0195909
ENSG00000167968.13	18.7997	2.83474	0.817117	3.46919	0.000522022	0.00830373
ENSG00000211966.2	7082.83	2.8347	1.01251	2.79969	0.00511514	0.0424186
ENSG00000105427.10	117.237	2.82691	0.879756	3.21329	0.00131226	0.0163233
ENSG00000217801.10	201.599	2.82682	0.788859	3.58342	0.00033912	0.00606913
ENSG00000108465.15	225.732	2.81879	0.687802	4.09825	4.16284e-05	0.0012776
ENSG00000100625.9	850.763	2.81606	0.653445	4.30957	1.63576e-05	0.000625453
ENSG00000178947.9	709.151	2.81591	0.937154	3.00474	0.00265805	0.0270189
ENSG00000121716.20	106.529	2.81564	0.712945	3.94931	7.83782e-05	0.0020457
ENSG00000232931.6	1026.7	2.81487	0.979002	2.87525	0.00403708	0.0362171
ENSG00000142273.13	690.159	2.81168	0.833808	3.3721	0.000745974	0.0108089
ENSG00000174123.11	264.988	2.81087	0.960871	2.92534	0.00344084	0.0321719
ENSG00000237424.1	195.534	2.8095	0.671658	4.18294	2.87768e-05	0.000971746
ENSG00000145247.12	5718.87	2.80467	0.677156	4.14183	3.44546e-05	0.0011177
ENSG00000170476.16	2465.53	2.80378	0.883722	3.17269	0.00151033	0.0180005
ENSG00000104899.8	30.4741	2.7973	0.990761	2.82339	0.0047519	0.0402867
ENSG00000279278.1	59.3774	2.79015	0.782012	3.56791	0.000359835	0.00636312
ENSG00000286909.1	23.6043	2.78892	0.878892	3.17322	0.00150759	0.0179824
ENSG00000267470.6	36.4896	2.78627	0.843165	3.30453	0.000951343	0.0128139
ENSG00000002746.15	72.7174	2.77986	0.668268	4.1598	3.18532e-05	0.00104896
ENSG00000113302.5	23.2357	2.77764	0.814802	3.40898	0.000652073	0.00977447
ENSG00000149609.6	22.0671	2.77523	0.862785	3.2166	0.00129719	0.0161611
ENSG00000211972.2	357.456	2.77483	1.00916	2.74965	0.00596594	0.0470583
ENSG00000244575.3	2130.68	2.77254	0.955815	2.90071	0.0037232	0.0341574
ENSG00000121207.12	171.125	2.76909	0.988439	2.80148	0.00508691	0.042243
ENSG00000128298.17	90.1249	2.76759	0.794386	3.48394	0.000494089	0.0079654
ENSG00000204335.4	178.809	2.76751	0.997233	2.77519	0.00551699	0.0445345
ENSG00000179528.16	72.2326	2.76676	0.897103	3.08411	0.00204164	0.0225041
ENSG00000169750.9	594.163	2.76583	0.821392	3.36725	0.000759226	0.0109545
ENSG00000159337.7	71.7247	2.75487	1.00512	2.74082	0.00612858	0.0479771
ENSG00000226777.7	244.462	2.74843	0.712023	3.86004	0.00011337	0.00264433
ENSG00000272954.1	5.11602	2.74567	0.987368	2.78079	0.00542263	0.0439323
ENSG00000253755.1	14559.8	2.74472	0.944624	2.90562	0.00366523	0.0337974
ENSG00000143502.15	794.56	2.7428	0.902685	3.03849	0.00237767	0.0250752
ENSG00000105131.8	623.438	2.74032	0.759535	3.60789	0.000308692	0.00568145
ENSG00000083454.22	101.324	2.73762	0.894571	3.06026	0.00221146	0.0238698
ENSG00000267795.6	482.212	2.73653	0.651145	4.20264	2.63819e-05	0.000906234
ENSG00000278238.1	23.5101	2.73451	0.927148	2.94938	0.00318414	0.0306344
ENSG00000273888.1	21.8923	2.73399	0.817665	3.34366	0.00082682	0.0115735
ENSG00000237032.1	42.2613	2.73344	1.00178	2.72857	0.00636097	0.0492321
ENSG00000272666.1	27.6709	2.72314	0.985927	2.76201	0.00574468	0.0459037
ENSG00000230445.4	88.1006	2.72021	0.655881	4.14742	3.36245e-05	0.00109374
ENSG00000211668.2	5471.26	2.7201	0.981885	2.77029	0.00560067	0.0450238
ENSG00000211955.2	3331.32	2.71855	0.982928	2.76576	0.00567899	0.0455615
ENSG00000070501.12	1986.18	2.71631	0.732221	3.70969	0.000207512	0.00420084
ENSG00000095587.9	56.295	2.71631	0.996591	2.72561	0.00641835	0.0494974
ENSG00000272599.2	20.4983	2.71624	0.835517	3.25097	0.0011501	0.0147752
ENSG00000255152.8	9.18218	2.70988	0.919946	2.9457	0.00322229	0.0308634
ENSG00000117399.14	1437.58	2.70499	0.805013	3.36019	0.000778892	0.0111508
ENSG00000232677.9	1275.36	2.70201	0.945263	2.85848	0.00425681	0.0374574
ENSG00000131747.15	4786.63	2.69582	0.757743	3.55769	0.000374133	0.00656334
ENSG00000163975.12	740.62	2.69511	0.967299	2.78622	0.00533268	0.0434984
ENSG00000211677.2	21773.5	2.69369	0.938226	2.87105	0.00409114	0.0364966
ENSG00000117394.24	6727.89	2.69239	0.849095	3.17089	0.00151973	0.0180585
ENSG00000211897.9	40479.1	2.69133	0.84708	3.17719	0.0014871	0.0178102
ENSG00000245614.4	31.3659	2.68238	0.713585	3.75901	0.000170584	0.00362195
ENSG00000161682.15	250.813	2.6806	0.957102	2.80074	0.00509853	0.0422955
ENSG00000255142.1	10.3493	2.67454	0.952568	2.80771	0.00498945	0.0416944
ENSG00000286705.1	16.1136	2.67181	0.669809	3.98891	6.63776e-05	0.0018199
ENSG00000135052.16	9508.46	2.66732	0.483388	5.51796	3.42948e-08	4.33821e-06
ENSG00000229267.3	35.3213	2.65843	0.775965	3.42596	0.00061262	0.00932305
ENSG00000186340.16	5313.86	2.65669	0.889694	2.98607	0.00282588	0.0281857
ENSG00000158402.20	188.668	2.65494	0.782678	3.39212	0.000693547	0.0102437
ENSG00000207554.1	16.0077	2.65316	0.951016	2.78982	0.00527369	0.0432089
ENSG00000126787.13	755.142	2.65227	0.757206	3.50271	0.000460553	0.00756555
ENSG00000180385.8	57.2906	2.65182	0.572295	4.63365	3.59277e-06	0.000185922
ENSG00000231793.5	25.356	2.64707	0.882475	2.9996	0.00270337	0.0273042
ENSG00000160207.9	43.397	2.63862	0.727245	3.62824	0.000285362	0.00535933
ENSG00000138131.4	900.373	2.63672	0.872042	3.02362	0.00249772	0.0258285
ENSG00000247735.2	37.4125	2.63626	0.697613	3.77898	0.000157474	0.00340098
ENSG00000197275.14	83.9022	2.63128	0.81512	3.2281	0.00124617	0.0157139
ENSG00000116771.6	192.603	2.629	0.851331	3.0881	0.00201438	0.0222652
ENSG00000198915.12	592.881	2.62727	0.779924	3.36862	0.000755444	0.0109263
ENSG00000173898.14	2224.71	2.62719	0.731092	3.59351	0.000326249	0.00591354
ENSG00000280157.1	21.6683	2.62127	0.865783	3.02763	0.00246484	0.0256326
ENSG00000011347.10	2995.67	2.61973	0.846834	3.09356	0.00197773	0.0219353
ENSG00000267731.1	26.9061	2.61961	0.904396	2.89653	0.00377311	0.0344698
ENSG00000243323.7	16.7607	2.61808	0.958631	2.73106	0.00631301	0.048985
ENSG00000152766.6	1500.63	2.61293	0.898928	2.90671	0.00365247	0.0337155
ENSG00000234380.2	249.184	2.61076	0.66402	3.93175	8.43311e-05	0.00216155
ENSG00000279369.1	209.484	2.60683	0.904881	2.88086	0.00396598	0.0357536
ENSG00000215493.3	27.5174	2.60537	0.681411	3.82349	0.000131578	0.00294272
ENSG00000167964.13	86.9978	2.60534	0.704903	3.69603	0.000218995	0.00437405
ENSG00000112742.10	498.927	2.60294	0.872612	2.98293	0.00285507	0.0283714
ENSG00000137809.17	2091.91	2.5994	0.880235	2.95308	0.00314624	0.0303553
ENSG00000226979.9	57.9942	2.59924	0.838393	3.10027	0.00193345	0.021607
ENSG00000164855.16	1121.67	2.596	0.716787	3.62171	0.000292661	0.00547064
ENSG00000094804.12	888.543	2.59585	0.794598	3.26687	0.00108743	0.0141766
ENSG00000134317.18	1137.62	2.59505	0.574576	4.51646	6.28822e-06	0.000294782
ENSG00000035499.13	427.44	2.59237	0.816975	3.17313	0.00150806	0.0179824
ENSG00000026751.17	2850.4	2.588	0.857554	3.01788	0.0025455	0.0261754
ENSG00000103460.17	1204.95	2.58775	0.885143	2.92354	0.00346076	0.0323203
ENSG00000151715.8	3030.3	2.58513	0.6626	3.9015	9.55998e-05	0.00234902
ENSG00000144485.11	677.238	2.58299	0.75685	3.41281	0.000642965	0.00967043
ENSG00000137135.18	227.398	2.58242	0.624714	4.13377	3.56867e-05	0.00114523
ENSG00000100985.7	3040.64	2.5816	0.833321	3.09796	0.00194856	0.0217184
ENSG00000204323.5	200.957	2.58135	0.767785	3.36207	0.000773605	0.011095
ENSG00000101134.12	220.251	2.58118	0.772407	3.34174	0.00083256	0.011629
ENSG00000261168.1	10.785	2.57986	0.927267	2.78222	0.00539879	0.0438542
ENSG00000168081.9	65.3702	2.57652	0.900602	2.86088	0.00422461	0.0372289
ENSG00000259153.2	203.026	2.57568	0.769127	3.34884	0.000811519	0.0114188
ENSG00000249602.1	31.4629	2.57484	0.675587	3.81126	0.000138263	0.00304663
ENSG00000186871.7	199.133	2.57397	0.689951	3.73065	0.000190983	0.0039567
ENSG00000129151.9	60.0974	2.57214	0.850526	3.02417	0.00249314	0.025818
ENSG00000162849.16	1845.6	2.57157	0.628982	4.08847	4.34234e-05	0.00131082
ENSG00000090889.12	753.309	2.56537	0.75369	3.40375	0.000664686	0.00993207
ENSG00000166123.14	1898.28	2.56347	0.687015	3.73132	0.000190481	0.00394971
ENSG00000170571.12	5180.83	2.56292	0.798484	3.20974	0.00132856	0.0164832
ENSG00000108379.10	437.796	2.55874	0.665124	3.84701	0.000119566	0.00275129
ENSG00000214694.12	41.9967	2.55638	0.864374	2.95749	0.00310156	0.0300333
ENSG00000146530.14	126.631	2.55436	0.906816	2.81685	0.00484975	0.0408555
ENSG00000181315.11	620.672	2.55353	0.656341	3.89055	0.000100016	0.0024276
ENSG00000233058.2	175.04	2.55104	0.642147	3.97267	7.1072e-05	0.0019099
ENSG00000149328.15	1859.16	2.5489	0.728512	3.49878	0.000467392	0.00764324
ENSG00000143630.10	214.885	2.54889	0.646383	3.94332	8.0362e-05	0.0020861
ENSG00000227533.6	17.0617	2.54776	0.798897	3.18909	0.00142719	0.0173293
ENSG00000160957.14	653.972	2.54601	0.610954	4.16727	3.08266e-05	0.00102219
ENSG00000135451.13	495.665	2.54418	0.882883	2.88167	0.00395572	0.0357255
ENSG00000237523.2	188.479	2.54248	0.757155	3.35794	0.000785245	0.0111995
ENSG00000171163.16	918.822	2.53945	0.423572	5.99533	2.03076e-09	3.97963e-07
ENSG00000136492.9	307.765	2.53613	0.593606	4.27241	1.93376e-05	0.000717892
ENSG00000103089.9	705.997	2.53589	0.891108	2.84577	0.0044304	0.0384472
ENSG00000138316.11	268.121	2.53463	0.772051	3.28298	0.00102717	0.0136279
ENSG00000104951.16	889.331	2.52935	0.782392	3.23284	0.00122565	0.0155022
ENSG00000245522.2	40.3347	2.51877	0.788799	3.19317	0.0014072	0.0171474
ENSG00000165171.11	273.304	2.51317	0.82895	3.03175	0.00243142	0.0253902
ENSG00000166823.5	135.016	2.51044	0.626507	4.00704	6.14837e-05	0.00171323
ENSG00000143324.14	8751.66	2.51022	0.494454	5.07675	3.83942e-07	2.95197e-05
ENSG00000158286.13	374.898	2.50959	0.771532	3.25274	0.00114299	0.0147234
ENSG00000137573.14	9876.56	2.5093	0.879442	2.85328	0.00432705	0.0378811
ENSG00000271550.1	43.8022	2.50287	0.690525	3.6246	0.000289412	0.00542262
ENSG00000281706.3	57.2639	2.50182	0.895825	2.79275	0.0052262	0.0430262
ENSG00000185818.8	116.335	2.49965	0.90955	2.74823	0.00599173	0.0471839
ENSG00000263818.5	10.6856	2.49141	0.768885	3.24028	0.00119411	0.0151878
ENSG00000283236.1	47.8595	2.49126	0.803742	3.09958	0.00193793	0.0216372
ENSG00000103269.14	107.209	2.49023	0.848562	2.93464	0.0033393	0.0316307
ENSG00000272944.1	14.6177	2.48643	0.850958	2.92191	0.00347888	0.0324514
ENSG00000169302.16	1097.79	2.48455	0.880143	2.82289	0.00475925	0.0403204
ENSG00000149260.18	1946.89	2.48302	0.869238	2.85655	0.0042827	0.0376437
ENSG00000246982.7	34.0305	2.48167	0.655071	3.78839	0.000151625	0.0032925
ENSG00000167767.14	2680.84	2.48106	0.816535	3.03852	0.00237744	0.0250752
ENSG00000274605.2	326.398	2.48002	0.638084	3.88667	0.000101629	0.00244687
ENSG00000142920.17	319.799	2.47518	0.487315	5.07922	3.78981e-07	2.93226e-05
ENSG00000254395.1	180.563	2.47415	0.901529	2.7444	0.00606224	0.0476137
ENSG00000179058.7	13.1458	2.47328	0.87313	2.83266	0.0046163	0.039568
ENSG00000211799.3	26.6546	2.47308	0.843321	2.93254	0.00336196	0.0317094
ENSG00000261716.2	227.241	2.47272	0.629257	3.92959	8.50905e-05	0.00217344
ENSG00000272382.1	17.2587	2.46846	0.771635	3.199	0.00137907	0.016899
ENSG00000100479.13	353.347	2.46555	0.77651	3.17517	0.00149748	0.0179009
ENSG00000184949.16	287.674	2.46062	0.791578	3.10851	0.00188035	0.0212154
ENSG00000134057.15	2065.23	2.46014	0.733814	3.35253	0.000800753	0.0113415
ENSG00000263063.1	8.41106	2.4539	0.862282	2.84582	0.00442976	0.0384472
ENSG00000185155.12	46.4314	2.45176	0.897316	2.73233	0.00628888	0.0488323
ENSG00000134253.10	269.082	2.44819	0.510508	4.79559	1.62197e-06	9.84216e-05
ENSG00000142583.18	510.149	2.44318	0.869159	2.81098	0.00493915	0.0414189
ENSG00000175352.11	695.233	2.44284	0.848439	2.87922	0.00398665	0.0358994
ENSG00000143228.13	584.349	2.44106	0.85243	2.86365	0.00418788	0.0370772
ENSG00000168542.16	93386.8	2.42885	0.88308	2.75043	0.00595177	0.0470031
ENSG00000268041.2	41.1105	2.42837	0.801486	3.02983	0.00244691	0.0254908
ENSG00000130821.17	1832.98	2.42834	0.839237	2.89351	0.00380956	0.0346968
ENSG00000078098.14	1043.98	2.42732	0.734086	3.30659	0.000944392	0.012777
ENSG00000071539.14	866.536	2.424	0.776198	3.12291	0.0017907	0.0204451
ENSG00000106462.11	935.751	2.42304	0.605355	4.00268	6.26295e-05	0.0017411
ENSG00000231890.8	75.5195	2.41935	0.449702	5.3799	7.45291e-08	7.99033e-06
ENSG00000056998.20	506.659	2.41677	0.667405	3.62115	0.000293301	0.00547832
ENSG00000225556.1	52.858	2.41556	0.859259	2.81122	0.00493547	0.0414026
ENSG00000160606.11	870.551	2.41025	0.669275	3.60128	0.000316655	0.00577466
ENSG00000185090.14	534.64	2.40689	0.831623	2.8942	0.00380124	0.0346474
ENSG00000158106.14	899.288	2.40517	0.448215	5.36612	8.04491e-08	8.39902e-06
ENSG00000165304.8	627.473	2.38813	0.831047	2.87364	0.00405771	0.036334
ENSG00000270557.1	11.4655	2.3869	0.85812	2.78155	0.00541008	0.0438901
ENSG00000093009.11	504.004	2.38565	0.828225	2.88044	0.00397126	0.0357878
ENSG00000274414.1	30.0664	2.37907	0.865581	2.74852	0.00598644	0.0471672
ENSG00000260051.1	16.2729	2.37264	0.827626	2.8668	0.00414649	0.0368666
ENSG00000180535.4	374.492	2.36929	0.63713	3.7187	0.000200253	0.00408153
ENSG00000231789.2	157.796	2.3686	0.699806	3.38465	0.000712689	0.0104405
ENSG00000169851.15	1581.65	2.36794	0.8357	2.83349	0.00460434	0.039512
ENSG00000149243.16	317.088	2.35632	0.709525	3.32099	0.000896986	0.0122965
ENSG00000283341.2	44.7597	2.3505	0.759952	3.09295	0.00198175	0.0219656
ENSG00000278916.1	25.0702	2.34883	0.710587	3.30548	0.00094813	0.0127923
ENSG00000279926.1	18.7583	2.34862	0.643812	3.64799	0.000264297	0.00509582
ENSG00000111012.10	248.252	2.34742	0.740616	3.16954	0.00152678	0.0181152
ENSG00000258701.1	120.731	2.34226	0.600579	3.90001	9.61903e-05	0.00236111
ENSG00000128203.7	248.52	2.3411	0.569913	4.10782	3.99403e-05	0.00124335
ENSG00000185761.11	138.192	2.34084	0.7874	2.97287	0.0029503	0.0290151
ENSG00000255559.1	12.5367	2.33929	0.732759	3.19244	0.00141078	0.0171824
ENSG00000166851.15	870.92	2.336	0.73052	3.19773	0.00138514	0.0169449
ENSG00000100558.9	707.127	2.33597	0.72959	3.20175	0.00136596	0.0167904
ENSG00000146674.15	12001.4	2.33376	0.770042	3.03069	0.00243999	0.0254516
ENSG00000011426.11	1579.94	2.3297	0.770323	3.02431	0.00249199	0.025818
ENSG00000272031.3	63.1601	2.3293	0.561394	4.14914	3.33722e-05	0.00108701
ENSG00000142945.13	847.864	2.32427	0.754561	3.0803	0.00206791	0.0227099
ENSG00000228288.7	144.246	2.32383	0.748782	3.10348	0.00191259	0.02147
ENSG00000236618.2	16.8341	2.32357	0.832726	2.79032	0.00526558	0.043172
ENSG00000228526.7	399.988	2.31701	0.694868	3.33446	0.000854646	0.011852
ENSG00000231752.6	79.7009	2.31682	0.799383	2.89826	0.00375234	0.0343325
ENSG00000273113.1	11.3204	2.31575	0.829811	2.79069	0.00525957	0.0431462
ENSG00000248099.4	16.0955	2.31361	0.741819	3.11883	0.00181568	0.0206024
ENSG00000204839.9	1308.97	2.31292	0.811577	2.84991	0.00437318	0.0381584
ENSG00000267681.1	12.1532	2.31181	0.704267	3.28257	0.00102865	0.0136325
ENSG00000225684.4	24.6983	2.30651	0.775399	2.9746	0.00293367	0.0288753
ENSG00000232725.1	19.8765	2.3064	0.807847	2.855	0.00430369	0.0377726
ENSG00000174788.10	15.8958	2.30521	0.759078	3.03686	0.00239058	0.0251337
ENSG00000147174.11	87.9218	2.3032	0.741765	3.10503	0.00190259	0.0214057
ENSG00000175170.16	39.8057	2.30162	0.781198	2.94628	0.00321624	0.0308408
ENSG00000259349.2	11.3168	2.29969	0.713406	3.22354	0.00126617	0.0159156
ENSG00000231443.2	11.6351	2.29804	0.766214	2.99921	0.00270683	0.0273173
ENSG00000133466.14	939.511	2.28873	0.653656	3.50143	0.000462773	0.00758748
ENSG00000000460.17	430.248	2.28483	0.570335	4.00612	6.17236e-05	0.00171791
ENSG00000246174.9	64.2797	2.28144	0.481471	4.73849	2.1532e-06	0.000122861
ENSG00000182134.16	1439.13	2.2783	0.468391	4.8641	1.1498e-06	7.35585e-05
ENSG00000157766.19	131.219	2.27814	0.828447	2.74989	0.00596151	0.0470389
ENSG00000163462.18	200.606	2.278	0.588031	3.87395	0.000107086	0.00254494
ENSG00000033170.17	3748.26	2.27798	0.642287	3.54666	0.000390145	0.006725
ENSG00000287431.1	59.289	2.27722	0.786538	2.89524	0.00378865	0.0345458
ENSG00000142632.17	1271.86	2.27636	0.588417	3.86863	0.00010945	0.00257806
ENSG00000248538.8	45.0134	2.27525	0.823108	2.76422	0.00570591	0.0457188
ENSG00000279673.1	59.1925	2.27157	0.748701	3.03401	0.00241327	0.0252943
ENSG00000278811.4	34.8262	2.27094	0.723784	3.1376	0.00170339	0.0196833
ENSG00000236423.6	26.6574	2.26863	0.801422	2.83076	0.00464378	0.0396536
ENSG00000167702.13	539.205	2.26462	0.548812	4.1264	3.68493e-05	0.00117309
ENSG00000272913.1	162.804	2.26435	0.714048	3.17114	0.00151841	0.0180518
ENSG00000176428.6	180.656	2.26396	0.621868	3.64058	0.00027202	0.00519446
ENSG00000186212.4	1109	2.25891	0.764176	2.956	0.00311654	0.0301539
ENSG00000163013.12	557.929	2.25314	0.584585	3.85426	0.000116081	0.00269174
ENSG00000165730.16	303.775	2.24393	0.81251	2.76172	0.00574975	0.0459135
ENSG00000230870.2	6.73553	2.24244	0.794323	2.82308	0.00475647	0.0403111
ENSG00000128039.12	2583.36	2.24124	0.700497	3.1995	0.00137667	0.0168787
ENSG00000173825.7	60.7118	2.23791	0.616222	3.63167	0.000281591	0.00530938
ENSG00000275437.1	38.6296	2.23554	0.809343	2.76217	0.00574181	0.0458961
ENSG00000173848.19	7074.61	2.23545	0.461878	4.83991	1.29898e-06	8.10864e-05
ENSG00000182600.9	50.0592	2.23452	0.701609	3.18485	0.0014483	0.0175055
ENSG00000233834.6	211.593	2.23415	0.614537	3.6355	0.000277442	0.00525185
ENSG00000205702.11	29.5383	2.23415	0.742578	3.00864	0.00262421	0.0268004
ENSG00000049768.16	214.799	2.23243	0.67535	3.30559	0.000947752	0.0127923
ENSG00000139998.16	3580.43	2.23163	0.782539	2.85178	0.00434746	0.0379756
ENSG00000116191.17	1509.08	2.23151	0.598215	3.73028	0.000191265	0.0039591
ENSG00000130943.7	16.1893	2.23049	0.783456	2.84699	0.00441353	0.0383936
ENSG00000224081.9	301.702	2.23032	0.545159	4.09114	4.29252e-05	0.0013007
ENSG00000134690.11	800.286	2.22809	0.750594	2.96844	0.00299312	0.0293037
ENSG00000108813.11	165.702	2.22808	0.598329	3.72384	0.000196212	0.00401617
ENSG00000275484.1	9.16617	2.2236	0.808763	2.74938	0.00597083	0.0470813
ENSG00000184305.15	254.551	2.21956	0.718082	3.09096	0.00199511	0.0220931
ENSG00000139890.10	48.3395	2.21399	0.719743	3.07609	0.00209738	0.0229282
ENSG00000215158.9	127.825	2.21299	0.727805	3.04064	0.00236077	0.0249799
ENSG00000148344.11	1487.79	2.2107	0.800248	2.76252	0.00573571	0.045878
ENSG00000167103.12	307.969	2.2101	0.51123	4.32309	1.53858e-05	0.000594255
ENSG00000249859.12	547.254	2.20659	0.462789	4.76802	1.86046e-06	0.000109556
ENSG00000178297.14	25.2727	2.20599	0.789976	2.79248	0.00523062	0.0430477
ENSG00000269473.1	17.6205	2.20234	0.505977	4.35265	1.345e-05	0.00053773
ENSG00000151006.7	25.3268	2.19653	0.527446	4.16446	3.12085e-05	0.001032
ENSG00000254389.3	99.0689	2.19633	0.775415	2.83246	0.00461914	0.0395681
ENSG00000230438.7	162.751	2.19481	0.625716	3.50767	0.000452043	0.00749477
ENSG00000213901.11	14.6758	2.19378	0.753496	2.91147	0.00359736	0.0333226
ENSG00000154760.14	1492.04	2.1929	0.695254	3.1541	0.00160992	0.0188285
ENSG00000234705.2	19.3539	2.19222	0.723546	3.02983	0.00244694	0.0254908
ENSG00000277363.5	396.002	2.18758	0.714345	3.06235	0.00219603	0.023742
ENSG00000144395.18	73.251	2.18512	0.744416	2.93536	0.00333165	0.0315901
ENSG00000183048.12	225.786	2.18094	0.405045	5.38443	7.26745e-08	7.83012e-06
ENSG00000089127.14	3773.7	2.17777	0.726306	2.99842	0.00271381	0.0273647
ENSG00000183248.12	579.123	2.17557	0.686266	3.17016	0.00152357	0.0180861
ENSG00000221829.10	23.0349	2.17531	0.660278	3.29453	0.000985849	0.0131601
ENSG00000283098.2	160.744	2.17395	0.583858	3.72342	0.000196542	0.00401617
ENSG00000157456.8	777.39	2.17029	0.679642	3.19328	0.00140667	0.0171474
ENSG00000115657.14	31.5193	2.15994	0.693078	3.11644	0.00183047	0.0207505
ENSG00000213918.10	711.077	2.15965	0.683805	3.15828	0.00158703	0.018645
ENSG00000272141.1	57.9403	2.15928	0.772018	2.79693	0.00515912	0.0426325
ENSG00000187961.14	272.847	2.15627	0.573743	3.75824	0.000171111	0.00362991
ENSG00000272455.1	95.4082	2.15547	0.566978	3.80169	0.000143715	0.00314647
ENSG00000278709.2	190.402	2.15372	0.70552	3.05267	0.00226815	0.024317
ENSG00000215788.11	355.782	2.1493	0.531333	4.04511	5.22981e-05	0.00153041
ENSG00000156970.13	444.253	2.14886	0.655872	3.27633	0.00105164	0.0138756
ENSG00000278876.1	9.79083	2.14878	0.664521	3.23357	0.00122252	0.0154809
ENSG00000203999.9	133.644	2.14747	0.617389	3.47832	0.000504573	0.00810708
ENSG00000249626.1	31.1783	2.14745	0.725856	2.95851	0.00309132	0.0299705
ENSG00000274270.1	15.6928	2.14525	0.624865	3.43314	0.00059664	0.0091674
ENSG00000087586.18	1155.99	2.14493	0.74737	2.86998	0.00410503	0.0365796
ENSG00000065328.17	332.96	2.14271	0.770879	2.77956	0.00544321	0.0440691
ENSG00000072571.20	505.169	2.14247	0.673636	3.18045	0.00147044	0.017666
ENSG00000105829.13	2005.17	2.13722	0.57003	3.74931	0.000177319	0.0037384
ENSG00000259772.6	108.031	2.13469	0.745675	2.86276	0.0041997	0.0371152
ENSG00000220323.4	63.0592	2.13309	0.650262	3.28035	0.00103678	0.013725
ENSG00000268573.1	132.281	2.13094	0.616043	3.45907	0.000542039	0.00855948
ENSG00000175600.16	219.427	2.12483	0.582041	3.65065	0.000261577	0.00505561
ENSG00000086991.13	292.189	2.12068	0.721985	2.93729	0.0033109	0.0314743
ENSG00000285872.1	39.3349	2.11871	0.759365	2.79011	0.00526898	0.043185
ENSG00000189144.14	135.024	2.11868	0.705466	3.00324	0.00267121	0.0270941
ENSG00000186891.14	212.303	2.11822	0.621368	3.40897	0.000652095	0.00977447
ENSG00000188227.13	306.4	2.11669	0.61594	3.43653	0.000589224	0.00909436
ENSG00000197670.6	44.832	2.1148	0.657375	3.21704	0.00129521	0.0161449
ENSG00000239672.8	1088.44	2.1142	0.683431	3.0935	0.0019781	0.0219353
ENSG00000174371.17	332.294	2.11084	0.661842	3.18934	0.00142599	0.0173293
ENSG00000163083.6	1443.14	2.10819	0.674551	3.12532	0.00177612	0.0203369
ENSG00000108375.13	628.084	2.09513	0.670979	3.1225	0.00179324	0.0204613
ENSG00000276116.2	24.8284	2.09009	0.689107	3.03305	0.00242097	0.0253418
ENSG00000170417.16	491.091	2.08988	0.594435	3.51575	0.000438516	0.00731614
ENSG00000155974.12	230.562	2.08122	0.681546	3.05367	0.0022606	0.0242905
ENSG00000275004.4	178.53	2.07936	0.624877	3.32763	0.000875895	0.0120627
ENSG00000115257.15	130.853	2.07916	0.539845	3.8514	0.000117445	0.00271151
ENSG00000182791.5	44.756	2.07888	0.724806	2.86819	0.00412832	0.0367187
ENSG00000279716.1	24.7326	2.07643	0.73997	2.8061	0.00501447	0.0418304
ENSG00000175130.7	8930.54	2.07534	0.654215	3.17226	0.00151257	0.0180182
ENSG00000122884.12	6200.64	2.0706	0.701742	2.95065	0.00317106	0.0305455
ENSG00000160469.17	141.106	2.07037	0.706653	2.92983	0.00339151	0.0318727
ENSG00000203896.10	44.2222	2.07022	0.703337	2.94343	0.00324601	0.0310298
ENSG00000166578.10	269.116	2.0679	0.72948	2.83476	0.00458602	0.0394652
ENSG00000267288.2	17.5461	2.06606	0.592712	3.48578	0.00049071	0.00792696
ENSG00000142959.5	55.1248	2.06445	0.654711	3.15323	0.00161475	0.0188672
ENSG00000276043.5	588.252	2.06422	0.743056	2.77802	0.00546913	0.044249
ENSG00000151725.12	712.709	2.06323	0.660536	3.12357	0.0017867	0.0204385
ENSG00000287625.1	40.4171	2.06065	0.670162	3.07486	0.00210602	0.0229807
ENSG00000273305.1	50.8264	2.0597	0.687118	2.99759	0.00272123	0.0274165
ENSG00000165215.6	2885.76	2.05756	0.632316	3.25401	0.00113788	0.0146813
ENSG00000214826.5	74.5	2.05635	0.587062	3.50278	0.000460431	0.00756555
ENSG00000225138.8	233.494	2.0542	0.654016	3.14089	0.00168433	0.0195007
ENSG00000124772.12	515.505	2.0527	0.738002	2.78142	0.00541209	0.0438916
ENSG00000277744.1	12.0914	2.05106	0.737155	2.78239	0.00539594	0.0438542
ENSG00000112984.12	776.539	2.04983	0.682566	3.00312	0.00267224	0.0270941
ENSG00000269397.1	34.2023	2.04956	0.752339	2.72425	0.0064447	0.0496084
ENSG00000239415.1	53.1426	2.04928	0.535066	3.82995	0.000128168	0.00287992
ENSG00000125319.15	268.281	2.04868	0.659633	3.10579	0.00189771	0.0213709
ENSG00000066279.18	575.434	2.04248	0.623877	3.27385	0.00106092	0.0139365
ENSG00000177788.6	665.163	2.04224	0.48819	4.18329	2.87317e-05	0.000971596
ENSG00000273783.1	25.361	2.04217	0.648441	3.14934	0.00163637	0.0190923
ENSG00000178301.4	73.85	2.04064	0.416351	4.90126	9.52242e-07	6.34156e-05
ENSG00000267342.1	10.8051	2.03263	0.6268	3.24287	0.00118332	0.0151046
ENSG00000085840.13	321.245	2.03091	0.713771	2.84533	0.00443655	0.0384866
ENSG00000135127.11	857.353	2.03037	0.664281	3.05648	0.00223949	0.0241091
ENSG00000169679.15	1103.3	2.02834	0.741999	2.73361	0.00626439	0.0487012
ENSG00000073605.18	795.438	2.02682	0.665519	3.04547	0.00232313	0.0247071
ENSG00000265688.2	295.386	2.02643	0.59825	3.38727	0.000705922	0.0103796
ENSG00000108773.11	2083.91	2.02462	0.39108	5.17699	2.25493e-07	1.92915e-05
ENSG00000165434.8	2102.27	2.02112	0.622407	3.24727	0.0011652	0.014945
ENSG00000267395.5	20.9996	2.02071	0.651092	3.10357	0.00191202	0.02147
ENSG00000228168.1	57.4108	2.0196	0.692197	2.91767	0.00352653	0.0327873
ENSG00000286061.1	13.7179	2.01907	0.683494	2.95405	0.00313636	0.0302844
ENSG00000121957.15	1042.78	2.01726	0.620124	3.253	0.00114195	0.0147179
ENSG00000160766.14	99.1404	2.01157	0.487412	4.12705	3.67448e-05	0.00117133
ENSG00000166268.11	15.0297	2.01061	0.727344	2.76432	0.00570411	0.0457188
ENSG00000146242.9	1622.2	2.00731	0.627667	3.19804	0.00138364	0.0169381
ENSG00000169258.7	390.792	2.00455	0.71888	2.78843	0.00529639	0.0433206
ENSG00000102878.17	308.51	2.00402	0.680197	2.94624	0.0032166	0.0308408
ENSG00000266916.7	63.2658	2.00339	0.658572	3.04202	0.00234997	0.0249259
ENSG00000234585.6	179.774	2.00088	0.491249	4.07305	4.64012e-05	0.00138324
ENSG00000171084.15	117.632	2.00006	0.663147	3.01601	0.00256122	0.0262805
ENSG00000105011.9	902.531	1.99412	0.724012	2.75426	0.00588244	0.0466924
ENSG00000225518.3	30.5431	1.99179	0.698122	2.85306	0.00433004	0.0378926
ENSG00000221843.4	186.974	1.98879	0.540542	3.67926	0.000233914	0.00459902
ENSG00000196421.8	49.5369	1.98261	0.715384	2.7714	0.00558165	0.0449011
ENSG00000119927.14	1156.91	1.98132	0.528958	3.74571	0.000179886	0.00377256
ENSG00000215045.8	96.424	1.98022	0.689384	2.87245	0.00407307	0.0363991
ENSG00000196172.9	275.782	1.97375	0.437169	4.51486	6.33591e-06	0.000295857
ENSG00000231407.6	30.5406	1.97074	0.699688	2.8166	0.00485352	0.0408728
ENSG00000051341.14	241.552	1.96338	0.672324	2.9203	0.00349699	0.0325565
ENSG00000109586.12	2901.81	1.9622	0.44917	4.36851	1.25098e-05	0.000504358
ENSG00000227014.6	26.5792	1.96209	0.692791	2.83215	0.00462361	0.039578
ENSG00000129235.11	4098.5	1.9611	0.700172	2.80089	0.00509623	0.0422911
ENSG00000163155.12	509.322	1.96012	0.441913	4.43554	9.18409e-06	0.000394307
ENSG00000105649.10	112.394	1.95649	0.463646	4.2198	2.44523e-05	0.000855936
ENSG00000156804.7	3707.22	1.95453	0.642446	3.04232	0.00234758	0.0249227
ENSG00000146858.8	245.295	1.95269	0.505118	3.86582	0.000110718	0.00259945
ENSG00000239382.10	53.9543	1.94861	0.494874	3.93758	8.23083e-05	0.00212279
ENSG00000172167.8	248.62	1.9467	0.511091	3.8089	0.000139584	0.0030729
ENSG00000111325.16	23.468	1.94603	0.708043	2.74846	0.00598763	0.0471672
ENSG00000234614.1	168.716	1.94504	0.685691	2.83662	0.00455935	0.0393202
ENSG00000163463.13	138.679	1.944	0.603195	3.22284	0.00126925	0.0159269
ENSG00000143476.18	621.799	1.94358	0.59758	3.25242	0.00114426	0.0147253
ENSG00000151917.18	121.128	1.94204	0.624181	3.11135	0.00186237	0.0210622
ENSG00000279382.1	70.9434	1.93622	0.690438	2.80434	0.00504193	0.0419716
ENSG00000183763.9	245.31	1.93483	0.693772	2.78886	0.00528935	0.0433074
ENSG00000173715.18	854.962	1.93257	0.428947	4.50538	6.62537e-06	0.000304432
ENSG00000234741.8	12193.8	1.93224	0.678654	2.84717	0.00441098	0.0383901
ENSG00000247373.3	95.7929	1.93008	0.441044	4.37617	1.20784e-05	0.000492781
ENSG00000175305.17	219.504	1.92738	0.707209	2.72533	0.00642376	0.0495097
ENSG00000109738.11	401.944	1.92042	0.654257	2.93527	0.0033326	0.0315901
ENSG00000143450.18	85.3593	1.91305	0.550345	3.47609	0.00050879	0.00815162
ENSG00000268403.2	22.4309	1.90891	0.635803	3.00236	0.00267893	0.0271504
ENSG00000145757.16	20.8975	1.90249	0.66219	2.87302	0.00406565	0.0363681
ENSG00000178096.9	747.938	1.90135	0.622778	3.05302	0.00226553	0.0243012
ENSG00000196247.11	624.891	1.90088	0.48602	3.91111	9.18734e-05	0.00228565
ENSG00000169330.9	77.32	1.89765	0.661243	2.86982	0.004107	0.0365835
ENSG00000196684.12	815.195	1.89254	0.515068	3.67435	0.000238452	0.00467671
ENSG00000149554.13	718.808	1.89196	0.649869	2.9113	0.00359933	0.0333279
ENSG00000267838.2	15.665	1.88843	0.678524	2.78315	0.0053834	0.0437776
ENSG00000256525.8	500.317	1.88697	0.293516	6.42885	1.28576e-10	4.18045e-08
ENSG00000162572.21	93.4652	1.88352	0.61706	3.0524	0.00227017	0.0243205
ENSG00000141562.18	3746.76	1.88349	0.413764	4.55209	5.3116e-06	0.000255512
ENSG00000128059.8	886.06	1.87875	0.411662	4.56381	5.02335e-06	0.000245598
ENSG00000104081.14	2043.04	1.86759	0.603581	3.09419	0.00197352	0.0219086
ENSG00000273062.1	13.4547	1.86457	0.679466	2.74418	0.00606626	0.0476219
ENSG00000246273.8	222.384	1.85949	0.520094	3.57529	0.000349838	0.00621392
ENSG00000169241.19	4909.2	1.85874	0.613724	3.02862	0.00245671	0.0255815
ENSG00000184445.12	1295.59	1.85287	0.546727	3.38903	0.000701404	0.0103386
ENSG00000173137.12	490.109	1.85217	0.445509	4.15743	3.21854e-05	0.00105571
ENSG00000285184.3	88.1338	1.84842	0.427509	4.32369	1.53441e-05	0.000593602
ENSG00000109654.16	4636.77	1.84645	0.646812	2.85469	0.00430787	0.0377945
ENSG00000157224.16	4149.04	1.84414	0.645184	2.85832	0.00425887	0.0374618
ENSG00000079462.8	1082.93	1.84219	0.597376	3.08381	0.00204368	0.0225163
ENSG00000260261.2	57.2049	1.84021	0.444587	4.13915	3.48599e-05	0.00112616
ENSG00000162836.12	918.273	1.8382	0.524837	3.50242	0.000461059	0.00756555
ENSG00000166153.16	38.6638	1.83805	0.50431	3.64469	0.000267717	0.00513691
ENSG00000204316.13	63.6677	1.83743	0.433497	4.23862	2.24896e-05	0.00080612
ENSG00000180879.14	16911.7	1.83631	0.651201	2.81988	0.00480423	0.0406008
ENSG00000265800.1	15.6064	1.8303	0.659709	2.77441	0.00553018	0.044592
ENSG00000173457.11	3885.33	1.82809	0.51333	3.56123	0.00036912	0.00649847
ENSG00000189159.16	6096.97	1.82765	0.631619	2.8936	0.00380859	0.0346968
ENSG00000125247.16	1326.53	1.82509	0.459071	3.97562	7.01962e-05	0.00189633
ENSG00000277159.1	48.3892	1.82215	0.600341	3.03519	0.00240388	0.0252402
ENSG00000196689.12	194.949	1.8179	0.576381	3.15399	0.00161052	0.0188285
ENSG00000173531.15	155.589	1.81764	0.655009	2.77498	0.00552049	0.044544
ENSG00000159259.8	551.125	1.81623	0.563002	3.22598	0.00125544	0.0158058
ENSG00000160949.17	612.201	1.80969	0.473889	3.8188	0.000134102	0.00298243
ENSG00000087510.7	1008.25	1.80614	0.524103	3.44616	0.000568621	0.00888535
ENSG00000146955.11	202.063	1.80494	0.58412	3.09001	0.00200147	0.0221533
ENSG00000183250.12	248.785	1.80447	0.608882	2.96359	0.00304078	0.0296367
ENSG00000285230.2	254.542	1.80407	0.465329	3.87698	0.000105762	0.00251848
ENSG00000103253.19	240.454	1.79861	0.607214	2.96206	0.00305584	0.0297593
ENSG00000130827.6	2779.58	1.79705	0.632666	2.84044	0.00450516	0.0389809
ENSG00000104213.13	804.503	1.79407	0.653049	2.74722	0.00601034	0.0472993
ENSG00000287346.1	51.8049	1.79262	0.520941	3.44112	0.000579307	0.00900722
ENSG00000137474.22	592.738	1.79002	0.592576	3.02074	0.00252155	0.0260186
ENSG00000206567.10	135.259	1.7875	0.445797	4.00967	6.08039e-05	0.00170392
ENSG00000110660.15	1990.81	1.78741	0.578948	3.08735	0.0020195	0.0223116
ENSG00000135951.16	300.742	1.7864	0.595089	3.0019	0.00268297	0.0271683
ENSG00000233396.8	68.0991	1.78209	0.629548	2.83074	0.00464406	0.0396536
ENSG00000188368.10	56.8164	1.77585	0.582154	3.05048	0.00228472	0.024429
ENSG00000149634.4	24.6955	1.76907	0.582886	3.03501	0.00240524	0.0252434
ENSG00000088305.18	254.508	1.76428	0.601253	2.93434	0.0033426	0.0316338
ENSG00000203761.5	107.093	1.76368	0.569632	3.09617	0.00196035	0.0218296
ENSG00000174353.17	35.7281	1.76101	0.424793	4.14556	3.38983e-05	0.00110114
ENSG00000146205.14	131.391	1.75944	0.569639	3.08869	0.0020104	0.0222414
ENSG00000237440.9	544.079	1.75665	0.633821	2.77153	0.00557934	0.0448976
ENSG00000123473.16	504.215	1.7527	0.576261	3.04151	0.00235395	0.024957
ENSG00000223393.2	19.6141	1.75207	0.618919	2.83086	0.00464226	0.0396536
ENSG00000196700.9	2339.62	1.75036	0.575078	3.04369	0.00233698	0.0248433
ENSG00000124766.7	10370.1	1.74392	0.544315	3.20389	0.00135587	0.0167093
ENSG00000184117.12	3162.51	1.74116	0.594543	2.92857	0.00340531	0.0319647
ENSG00000138346.15	376.869	1.74093	0.545897	3.18912	0.00142706	0.0173293
ENSG00000242294.6	95.2521	1.73882	0.486126	3.5769	0.000347694	0.00618534
ENSG00000185522.9	121.99	1.73687	0.564823	3.07507	0.00210452	0.0229748
ENSG00000131061.14	432.593	1.72273	0.473824	3.6358	0.000277117	0.00524985
ENSG00000223705.9	412.975	1.72252	0.543901	3.16698	0.0015403	0.0182485
ENSG00000130768.15	1405.69	1.71977	0.612205	2.80914	0.00496734	0.0416115
ENSG00000160753.16	2303.39	1.71635	0.47361	3.62398	0.000290099	0.00543123
ENSG00000278259.4	1629.2	1.71631	0.380619	4.50925	6.50559e-06	0.000300843
ENSG00000273045.7	175.429	1.71263	0.500676	3.42064	0.000624734	0.00945326
ENSG00000287299.1	50.3798	1.71144	0.624892	2.73878	0.00616682	0.0481346
ENSG00000104738.18	4043.34	1.70245	0.616728	2.76046	0.00577205	0.0460301
ENSG00000182580.3	1112.17	1.70122	0.578132	2.94261	0.0032546	0.0310804
ENSG00000127952.17	1873.52	1.70083	0.549408	3.09575	0.00196314	0.0218403
ENSG00000144120.13	530.966	1.69172	0.526719	3.2118	0.00131905	0.0163993
ENSG00000230082.1	35.5014	1.68816	0.611145	2.76229	0.00573975	0.0458949
ENSG00000123684.13	4978.45	1.68668	0.427126	3.94892	7.8506e-05	0.00204681
ENSG00000171121.16	84.0633	1.68667	0.600684	2.80791	0.00498638	0.0416834
ENSG00000163472.19	320.628	1.6852	0.398703	4.2267	2.37142e-05	0.000836317
ENSG00000143578.16	840.061	1.6831	0.433369	3.88375	0.000102859	0.00246656
ENSG00000162063.13	612.063	1.67346	0.500235	3.34536	0.000821764	0.011523
ENSG00000137501.17	2063.91	1.66984	0.575924	2.8994	0.00373873	0.0342343
ENSG00000138160.7	962.944	1.65152	0.592055	2.78947	0.00527944	0.0432411
ENSG00000242125.3	1077.53	1.65048	0.522062	3.16147	0.00156974	0.0185057
ENSG00000223745.8	465.576	1.64734	0.508499	3.23961	0.00119694	0.0152135
ENSG00000141570.11	518.939	1.6443	0.325109	5.0577	4.24339e-07	3.18028e-05
ENSG00000141696.13	1477.66	1.64349	0.571491	2.8758	0.00403004	0.0361675
ENSG00000179967.11	576.793	1.64286	0.529445	3.10299	0.00191577	0.0214832
ENSG00000180198.16	3048.07	1.64026	0.398166	4.11954	3.79638e-05	0.00119899
ENSG00000198554.12	751.13	1.63809	0.555981	2.94631	0.0032159	0.0308408
ENSG00000137274.13	678.206	1.63803	0.578465	2.83168	0.0046304	0.0396077
ENSG00000145545.12	992.713	1.63719	0.450081	3.63753	0.000275262	0.0052289
ENSG00000011638.11	3103.53	1.6357	0.567687	2.88134	0.00395989	0.0357256
ENSG00000188747.8	384.032	1.63394	0.460481	3.54833	0.000387682	0.00670187
ENSG00000147799.11	626.402	1.6334	0.525439	3.10864	0.00187948	0.0212154
ENSG00000124243.17	899.486	1.6304	0.550892	2.95957	0.00308071	0.0298933
ENSG00000197008.10	415.849	1.62718	0.514591	3.16208	0.00156647	0.0184944
ENSG00000199753.1	40.1085	1.62516	0.513917	3.1623	0.0015653	0.0184897
ENSG00000124587.14	1634.58	1.61951	0.480257	3.37217	0.000745776	0.0108089
ENSG00000255717.7	1474.5	1.615	0.524647	3.07826	0.00208214	0.0228034
ENSG00000218018.3	26.5244	1.61379	0.461649	3.49571	0.000472799	0.00770531
ENSG00000149636.16	1283.16	1.60743	0.540141	2.97595	0.00292081	0.0288011
ENSG00000186564.6	79.3888	1.60375	0.583069	2.75053	0.00594997	0.0470031
ENSG00000143543.15	611.238	1.60228	0.588605	2.72216	0.00648558	0.0498096
ENSG00000185664.14	154.006	1.60025	0.453779	3.52651	0.000421077	0.00710453
ENSG00000272800.3	24.9628	1.59998	0.550412	2.90688	0.00365048	0.0337107
ENSG00000188002.10	652.502	1.59902	0.411993	3.88119	0.000103946	0.00248763
ENSG00000166224.17	5482.65	1.59695	0.409276	3.90188	9.54473e-05	0.00234839
ENSG00000264575.1	116.801	1.59369	0.380308	4.19052	2.78318e-05	0.000946519
ENSG00000183765.23	633.936	1.59221	0.521471	3.05332	0.00226327	0.0243012
ENSG00000121931.16	970.522	1.59098	0.489025	3.25337	0.00114043	0.0147063
ENSG00000170175.11	567.287	1.59061	0.53772	2.95806	0.00309586	0.0300023
ENSG00000172382.10	101.559	1.58185	0.531631	2.97548	0.00292534	0.0288171
ENSG00000223396.4	139.301	1.57958	0.50539	3.12547	0.00177521	0.0203362
ENSG00000161179.14	1042.75	1.57817	0.559917	2.81858	0.00482364	0.0406785
ENSG00000067177.15	991.377	1.57271	0.470263	3.34431	0.000824878	0.0115599
ENSG00000186765.12	58.5189	1.57062	0.556799	2.82079	0.0047905	0.0405213
ENSG00000285796.1	117.618	1.56464	0.552855	2.83012	0.0046531	0.0397025
ENSG00000164466.13	2195.68	1.56445	0.408135	3.83316	0.000126509	0.00285876
ENSG00000156876.10	276.498	1.56235	0.437042	3.57483	0.000350458	0.00622031
ENSG00000128050.9	5388.36	1.5623	0.4959	3.15044	0.00163022	0.019031
ENSG00000214193.11	532.395	1.55973	0.539748	2.88974	0.00385561	0.0350225
ENSG00000133740.11	542.538	1.54859	0.557839	2.77605	0.00550241	0.0444731
ENSG00000147162.14	8282.97	1.54753	0.511808	3.02365	0.00249749	0.0258285
ENSG00000156521.14	1244.45	1.54598	0.53887	2.86892	0.00411878	0.0366611
ENSG00000286545.1	44.1298	1.54328	0.536211	2.87812	0.00400056	0.0360111
ENSG00000183161.6	920.448	1.54085	0.365811	4.21215	2.5295e-05	0.000879002
ENSG00000249042.6	81.4638	1.53891	0.53567	2.87287	0.0040676	0.0363681
ENSG00000087299.12	515.699	1.53702	0.386907	3.97258	7.10981e-05	0.0019099
ENSG00000198182.13	354.028	1.53633	0.537677	2.85735	0.0042719	0.0375625
ENSG00000186010.19	41.4543	1.53533	0.476623	3.22126	0.0012763	0.0160009
ENSG00000185842.15	443.888	1.53512	0.431498	3.55766	0.000374177	0.00656334
ENSG00000046604.13	7893.06	1.53322	0.460026	3.3329	0.000859462	0.0118981
ENSG00000236830.7	177.157	1.5328	0.542724	2.82427	0.00473883	0.0402186
ENSG00000187792.5	340.464	1.53172	0.462769	3.30989	0.00093331	0.0126638
ENSG00000066855.16	1941.29	1.52332	0.489945	3.10917	0.00187616	0.0211881
ENSG00000196081.10	28.2011	1.52182	0.540915	2.81343	0.00490168	0.0411624
ENSG00000256771.4	415.601	1.51725	0.509181	2.97979	0.00288442	0.0285496
ENSG00000213160.10	1506.28	1.51601	0.519918	2.91587	0.00354703	0.0329329
ENSG00000182057.5	203.779	1.51379	0.510375	2.96604	0.00301662	0.0294716
ENSG00000106077.18	1771.12	1.51135	0.52795	2.86267	0.00420085	0.0371152
ENSG00000272645.3	214.389	1.50984	0.553613	2.72725	0.00638643	0.0493653
ENSG00000279059.1	182.575	1.50684	0.539715	2.79193	0.00523952	0.0430809
ENSG00000288596.2	116.097	1.50515	0.43304	3.47577	0.000509391	0.00815162
ENSG00000203880.12	3555.01	1.50382	0.483046	3.1132	0.00185068	0.0209498
ENSG00000160688.19	2402.79	1.50311	0.53326	2.81873	0.00482148	0.0406759
ENSG00000160051.12	190.479	1.50281	0.488001	3.07953	0.00207327	0.022748
ENSG00000188825.14	205.965	1.5017	0.445308	3.37228	0.000745493	0.0108089
ENSG00000124279.12	577.534	1.4971	0.405247	3.69428	0.00022051	0.00439355
ENSG00000236778.8	45.8256	1.49605	0.448229	3.33768	0.000844811	0.0117361
ENSG00000140832.10	651.898	1.49492	0.476284	3.13872	0.00169689	0.0196271
ENSG00000237854.3	269.153	1.49371	0.466017	3.20528	0.00134933	0.016646
ENSG00000164941.14	1883.54	1.49245	0.429797	3.47246	0.000515721	0.00824188
ENSG00000130762.15	1347.84	1.49079	0.544566	2.73757	0.00618955	0.0482805
ENSG00000204366.4	215.39	1.48842	0.528619	2.81568	0.00486735	0.0409461
ENSG00000196812.5	247.883	1.48777	0.442415	3.36284	0.000771453	0.0110727
ENSG00000280374.1	25.1647	1.47945	0.487607	3.03411	0.00241247	0.0252943
ENSG00000099974.8	43.2462	1.47883	0.461066	3.20741	0.00133935	0.0165655
ENSG00000109065.12	1612.32	1.47845	0.358732	4.12131	3.76717e-05	0.00119292
ENSG00000163159.14	2959.34	1.47776	0.502402	2.94139	0.00326739	0.0311719
ENSG00000231365.6	423.11	1.47469	0.479345	3.07647	0.00209471	0.02292
ENSG00000141736.14	11641.2	1.47352	0.502493	2.93242	0.00336335	0.0317094
ENSG00000122481.17	64.5144	1.47214	0.490798	2.99948	0.00270438	0.0273042
ENSG00000251602.7	101.893	1.472	0.41396	3.5559	0.000376684	0.00659279
ENSG00000273759.1	21.6739	1.47193	0.487575	3.01888	0.00253712	0.0261205
ENSG00000161860.8	23.4129	1.4687	0.536095	2.73963	0.00615083	0.0480801
ENSG00000163516.14	1326.7	1.46734	0.3188	4.6027	4.17054e-06	0.000210548
ENSG00000225335.3	24.4691	1.46624	0.493495	2.97114	0.00296699	0.0291495
ENSG00000146757.14	596.876	1.46587	0.359603	4.07636	4.5746e-05	0.00136712
ENSG00000104341.17	16210.2	1.46544	0.537528	2.72626	0.00640571	0.0494663
ENSG00000095059.16	59.5104	1.46406	0.504009	2.90484	0.00367446	0.0338531
ENSG00000050344.9	1375.86	1.46252	0.441584	3.31199	0.000926357	0.0126196
ENSG00000125850.11	435.277	1.4622	0.388687	3.76188	0.000168638	0.00360303
ENSG00000214029.5	238.226	1.45349	0.507448	2.86432	0.00417907	0.0370598
ENSG00000224424.8	79.5077	1.45293	0.470858	3.08571	0.00203065	0.0224036
ENSG00000158435.8	3781.87	1.45014	0.392751	3.69228	0.000222257	0.00441584
ENSG00000141198.16	1893.51	1.44891	0.490375	2.95469	0.00312978	0.0302453
ENSG00000198648.11	2509.4	1.44283	0.419236	3.44157	0.000578348	0.00900722
ENSG00000162396.6	317.795	1.44032	0.423068	3.40448	0.000662908	0.00991169
ENSG00000119888.11	21056.8	1.44032	0.471771	3.053	0.00226566	0.0243012
ENSG00000086015.22	2623.7	1.43649	0.461827	3.11045	0.00186802	0.0211162
ENSG00000245149.4	78.0916	1.4345	0.514413	2.78862	0.00529327	0.0433099
ENSG00000162757.4	236.622	1.42849	0.389518	3.66733	0.000245093	0.00478731
ENSG00000089163.4	67.2627	1.4282	0.524012	2.72552	0.00642008	0.0494974
ENSG00000168785.8	1609.46	1.42503	0.513221	2.77664	0.00549234	0.0444144
ENSG00000204922.5	281.586	1.42477	0.515489	2.76392	0.00571123	0.0457281
ENSG00000213983.12	1013.81	1.42228	0.458047	3.1051	0.00190216	0.0214057
ENSG00000120370.13	798.925	1.42205	0.398205	3.57116	0.000355409	0.00629882
ENSG00000093217.11	251.67	1.42095	0.507593	2.79938	0.00512005	0.0424446
ENSG00000089723.10	216.9	1.41928	0.4601	3.08472	0.00203741	0.0224679
ENSG00000177721.4	178.501	1.41611	0.481726	2.93966	0.00328575	0.0313095
ENSG00000167799.10	275.231	1.41045	0.486791	2.89745	0.0037621	0.0343955
ENSG00000156170.13	929.994	1.40383	0.509826	2.75355	0.00589533	0.0467637
ENSG00000132436.11	749.034	1.40184	0.398257	3.51993	0.000431658	0.00724725
ENSG00000110583.13	1273.61	1.4	0.483928	2.89299	0.00381596	0.0347418
ENSG00000278535.5	434.327	1.3967	0.464517	3.00679	0.00264024	0.0268963
ENSG00000215424.10	147.454	1.39072	0.475549	2.92444	0.00345072	0.0322517
ENSG00000144161.13	421.731	1.38504	0.364783	3.7969	0.000146518	0.00319904
ENSG00000177595.18	565.323	1.37725	0.375983	3.66307	0.000249209	0.00485581
ENSG00000268030.1	22.7133	1.37664	0.501174	2.74682	0.00601753	0.0473352
ENSG00000163755.9	1716.11	1.37459	0.3797	3.62019	0.000294384	0.00548997
ENSG00000164331.10	792.969	1.37299	0.30902	4.44304	8.86968e-06	0.000384857
ENSG00000196227.11	1364.09	1.37135	0.422873	3.24294	0.00118303	0.0151046
ENSG00000273002.1	28.3125	1.36986	0.494504	2.77017	0.00560275	0.0450254
ENSG00000150756.14	718.048	1.36675	0.431406	3.16813	0.00153422	0.0181855
ENSG00000197372.10	422.803	1.36349	0.404291	3.37254	0.000744784	0.0108089
ENSG00000071794.16	1167.82	1.36008	0.38622	3.52152	0.000429088	0.00720915
ENSG00000143178.13	163.738	1.35644	0.486714	2.78692	0.00532112	0.0434337
ENSG00000114859.16	232.993	1.35486	0.443304	3.05628	0.00224101	0.0241125
ENSG00000267080.6	305.807	1.35296	0.469469	2.8819	0.00395281	0.0357157
ENSG00000116001.17	3521.2	1.35121	0.340806	3.96475	7.3472e-05	0.00195174
ENSG00000108469.15	1208.08	1.3501	0.417093	3.23693	0.00120824	0.0153408
ENSG00000149269.10	3748.02	1.34988	0.289628	4.66075	3.15058e-06	0.000166646
ENSG00000198286.10	1003.36	1.34437	0.493469	2.72434	0.00644309	0.0496084
ENSG00000184992.13	1338.56	1.34356	0.408098	3.29225	0.000993902	0.013238
ENSG00000131368.8	1569.28	1.33888	0.458493	2.92018	0.00349831	0.0325565
ENSG00000147535.17	2448.39	1.32655	0.390615	3.39606	0.000683629	0.0101328
ENSG00000147813.16	1043.54	1.32142	0.418229	3.15956	0.00158006	0.0185815
ENSG00000091490.11	11611	1.32033	0.484103	2.72738	0.00638394	0.0493653
ENSG00000228409.6	173.13	1.32013	0.484431	2.72512	0.0064278	0.0495249
ENSG00000125459.17	445.638	1.31987	0.322945	4.08698	4.37021e-05	0.00131591
ENSG00000188092.15	131.634	1.31142	0.453745	2.89021	0.0038498	0.034995
ENSG00000169598.17	269.69	1.31085	0.430133	3.04756	0.00230708	0.0245884
ENSG00000236144.8	176.49	1.30811	0.475539	2.75081	0.00594488	0.0470031
ENSG00000246263.3	53.6664	1.30146	0.398125	3.26896	0.00107944	0.0141177
ENSG00000169718.18	3943.95	1.29663	0.335423	3.86565	0.000110793	0.00259945
ENSG00000132680.11	1774.24	1.29632	0.383983	3.376	0.00073549	0.010722
ENSG00000089505.18	47.2819	1.29556	0.435504	2.97486	0.00293121	0.028863
ENSG00000127586.17	520.914	1.29136	0.465329	2.77516	0.00551745	0.0445345
ENSG00000182173.13	1715.91	1.29072	0.363238	3.55337	0.000380333	0.00663239
ENSG00000253716.6	139.375	1.28852	0.408471	3.15449	0.00160777	0.0188147
ENSG00000280120.1	72.7679	1.28585	0.45585	2.82078	0.00479077	0.0405213
ENSG00000006625.18	905.699	1.2778	0.374261	3.41419	0.000639708	0.00966149
ENSG00000178093.14	52.9992	1.27615	0.38906	3.2801	0.00103772	0.0137298
ENSG00000096063.16	2044.13	1.26366	0.337628	3.74277	0.000182	0.00380687
ENSG00000155324.10	1266.95	1.26263	0.463484	2.72421	0.00644547	0.0496084
ENSG00000270049.3	83.408	1.26079	0.359687	3.50524	0.000456203	0.00753833
ENSG00000171806.12	395.248	1.25905	0.322684	3.90181	9.5476e-05	0.00234839
ENSG00000176024.18	368.931	1.25524	0.433301	2.89692	0.00376847	0.0344406
ENSG00000143258.16	1277.71	1.25489	0.3515	3.57009	0.00035686	0.00631985
ENSG00000237638.2	99.3182	1.25375	0.450695	2.78181	0.00540563	0.0438731
ENSG00000167302.11	264.718	1.25078	0.363709	3.43895	0.000583976	0.00903418
ENSG00000156253.7	989.01	1.25046	0.436676	2.86358	0.00418879	0.0370772
ENSG00000132763.15	347.436	1.25012	0.434563	2.87673	0.00401818	0.0361017
ENSG00000204237.5	994.011	1.24149	0.44557	2.78629	0.00533147	0.0434984
ENSG00000257727.6	117.59	1.24119	0.296907	4.18041	2.90984e-05	0.000979837
ENSG00000113569.16	2468.61	1.24014	0.363379	3.4128	0.000642988	0.00967043
ENSG00000176444.19	1625.6	1.23915	0.326707	3.79284	0.000148931	0.00324877
ENSG00000119333.11	3230.05	1.23621	0.362234	3.41274	0.000643131	0.00967043
ENSG00000182359.15	340.375	1.23276	0.430937	2.86064	0.00422792	0.0372306
ENSG00000196458.11	497.376	1.23045	0.410221	2.99949	0.00270435	0.0273042
ENSG00000232434.2	152.492	1.22701	0.409727	2.99471	0.00274703	0.0275718
ENSG00000143374.17	1645.42	1.22436	0.366391	3.34168	0.000832729	0.011629
ENSG00000048028.11	1450.75	1.22417	0.424475	2.88395	0.00392717	0.0355512
ENSG00000108474.17	332.551	1.22408	0.443664	2.75903	0.00579728	0.0462004
ENSG00000229358.3	152.716	1.2209	0.43866	2.78325	0.0053818	0.0437776
ENSG00000011143.19	751.734	1.22075	0.327588	3.72648	0.000194175	0.00399513
ENSG00000175711.8	273.2	1.21445	0.34649	3.505	0.000456616	0.00753833
ENSG00000172197.11	1323.84	1.21368	0.371195	3.26965	0.00107681	0.0140951
ENSG00000177054.14	1439.79	1.20932	0.36044	3.35512	0.000793304	0.011276
ENSG00000083307.12	2424.41	1.20812	0.30915	3.90789	9.31069e-05	0.00230913
ENSG00000180346.4	565.341	1.2076	0.360454	3.35022	0.000807479	0.0113962
ENSG00000163348.4	3097.28	1.20643	0.358476	3.36543	0.000764254	0.0110005
ENSG00000082458.12	3121.96	1.205	0.441594	2.72875	0.00635745	0.0492321
ENSG00000255508.7	125.845	1.20481	0.376079	3.2036	0.00135719	0.016717
ENSG00000198105.15	575.369	1.2047	0.437075	2.75627	0.00584644	0.0464529
ENSG00000137700.18	1265.2	1.20265	0.399272	3.01211	0.00259439	0.0265532
ENSG00000143493.13	1515.74	1.20153	0.30248	3.97225	7.11978e-05	0.00191044
ENSG00000064547.14	750.957	1.19941	0.432498	2.77322	0.00555042	0.0447251
ENSG00000108423.15	532.579	1.19697	0.427254	2.80153	0.00508603	0.042243
ENSG00000178078.12	1605.93	1.18959	0.420462	2.82924	0.00466583	0.0397642
ENSG00000204147.11	165.088	1.1883	0.413023	2.87707	0.00401385	0.0360899
ENSG00000174456.15	614.228	1.18291	0.411144	2.87712	0.00401323	0.0360899
ENSG00000090447.12	557.838	1.18131	0.427863	2.76095	0.00576342	0.0459919
ENSG00000095002.15	1792.79	1.18049	0.388264	3.04043	0.00236237	0.0249799
ENSG00000152359.15	511.552	1.17772	0.392067	3.00388	0.00266564	0.0270846
ENSG00000140104.14	625.957	1.1732	0.322534	3.63745	0.000275355	0.0052289
ENSG00000108406.10	3698.94	1.17199	0.266425	4.39894	1.08781e-05	0.000451516
ENSG00000059588.10	1773.81	1.17082	0.365212	3.20586	0.00134658	0.0166252
ENSG00000178927.18	4652.66	1.17075	0.391218	2.99258	0.00276632	0.0277332
ENSG00000130305.17	1293.67	1.1631	0.421393	2.76012	0.00577793	0.0460616
ENSG00000104413.18	4787.19	1.15564	0.358312	3.22524	0.00125868	0.0158298
ENSG00000125871.14	987.543	1.15345	0.399197	2.88943	0.00385946	0.0350312
ENSG00000185238.13	1041.97	1.14526	0.36712	3.11958	0.00181111	0.0205798
ENSG00000112893.9	3811.85	1.13815	0.360639	3.15592	0.00159995	0.01876
ENSG00000166704.11	525.127	1.13727	0.351932	3.23152	0.00123134	0.0155597
ENSG00000251022.6	1270.05	1.13679	0.400431	2.83891	0.00452683	0.0391193
ENSG00000149743.14	831.598	1.13566	0.396364	2.86518	0.00416769	0.0370138
ENSG00000168758.11	2692.1	1.13522	0.405696	2.7982	0.00513876	0.0425407
ENSG00000227398.4	57.5529	1.1298	0.402843	2.80458	0.00503826	0.0419703
ENSG00000116497.18	1214.72	1.12886	0.258119	4.3734	1.22326e-05	0.000498223
ENSG00000059573.9	4379.95	1.12823	0.269311	4.18933	2.79784e-05	0.000950152
ENSG00000172932.16	1323.92	1.12723	0.302593	3.72522	0.000195143	0.00400813
ENSG00000070756.17	71784.7	1.12539	0.403066	2.79208	0.00523698	0.0430809
ENSG00000125450.11	1984.64	1.12431	0.392895	2.8616	0.00421513	0.0372002
ENSG00000172613.8	651.216	1.10877	0.318437	3.48191	0.000497856	0.00801531
ENSG00000088035.18	772.12	1.10111	0.342886	3.21129	0.00132142	0.0164117
ENSG00000236088.10	361.816	1.09868	0.351785	3.12314	0.00178932	0.0204451
ENSG00000258890.7	1156.03	1.08973	0.298861	3.64626	0.000266086	0.0051097
ENSG00000165689.17	1566.01	1.08935	0.371712	2.93063	0.00338272	0.0318026
ENSG00000135953.11	861.409	1.08882	0.39811	2.73496	0.00623876	0.0485796
ENSG00000175322.12	155.07	1.08109	0.349057	3.09718	0.00195373	0.021766
ENSG00000000457.14	733.513	1.08017	0.384198	2.81148	0.00493138	0.0413884
ENSG00000138780.15	671.471	1.07799	0.394478	2.73271	0.00628152	0.0487909
ENSG00000143748.18	1026.42	1.07727	0.345143	3.12123	0.00180095	0.0205132
ENSG00000130935.10	2699.11	1.05674	0.324021	3.26133	0.00110889	0.0143927
ENSG00000160972.9	838.825	1.05582	0.382289	2.76184	0.00574768	0.0459123
ENSG00000198876.13	4888.11	1.04687	0.335125	3.12382	0.00178518	0.0204309
ENSG00000089775.12	733.041	1.04302	0.370252	2.81704	0.00484685	0.0408455
ENSG00000143443.10	351.687	1.03449	0.364899	2.83501	0.00458236	0.0394651
ENSG00000133195.11	2737.84	1.03279	0.367787	2.80811	0.00498327	0.041676
ENSG00000148399.13	802.282	1.02632	0.319782	3.20943	0.00132997	0.0164836
ENSG00000197162.10	355.557	1.02465	0.319069	3.21136	0.00132107	0.0164117
ENSG00000113119.13	407.242	1.02287	0.313728	3.26038	0.00111263	0.0144255
ENSG00000118961.15	932.074	1.02066	0.37257	2.73951	0.0061531	0.0480801
ENSG00000165209.19	1593.04	1.01974	0.315443	3.23273	0.00122615	0.0155022
ENSG00000136631.15	2041.79	1.00473	0.33082	3.03709	0.00238878	0.0251258
ENSG00000141279.17	4475.72	1.00403	0.323597	3.10273	0.00191747	0.0214862
ENSG00000064933.18	656.272	1.00301	0.337027	2.97606	0.00291976	0.0288011
ENSG00000141219.15	942.487	1.00045	0.290602	3.44268	0.000575986	0.00898283
ENSG00000120656.12	1236.94	0.995996	0.248992	4.00012	6.33111e-05	0.00175801
ENSG00000015532.10	1976.9	0.995709	0.326556	3.04912	0.0022951	0.024507
ENSG00000164347.18	1078.03	0.979947	0.348006	2.81589	0.00486424	0.0409342
ENSG00000117360.13	2173.19	0.979109	0.327558	2.98912	0.00279785	0.0279313
ENSG00000167447.12	1043.3	0.977676	0.302929	3.22741	0.00124918	0.0157417
ENSG00000187049.10	785.378	0.974489	0.305665	3.1881	0.00143212	0.0173627
ENSG00000198920.11	762.143	0.952562	0.265065	3.5937	0.000326018	0.00591354
ENSG00000159063.13	1747.72	0.946551	0.281028	3.36818	0.000756674	0.0109324
ENSG00000115459.18	771.584	0.946526	0.337892	2.80127	0.0050902	0.0422557
ENSG00000111364.16	985.338	0.941628	0.332783	2.82956	0.00466127	0.0397438
ENSG00000130299.17	574.377	0.940456	0.260295	3.61304	0.000302623	0.00559127
ENSG00000147118.12	401.574	0.927483	0.339912	2.7286	0.0063604	0.0492321
ENSG00000248049.7	330.044	0.92001	0.325583	2.82573	0.00471735	0.0400791
ENSG00000117335.20	23331.1	0.916852	0.278209	3.29555	0.000982279	0.0131344
ENSG00000074201.9	3455.46	0.894673	0.273391	3.27251	0.00106598	0.0139953
ENSG00000170448.12	531.223	0.880688	0.29556	2.97973	0.00288505	0.0285496
ENSG00000151500.15	1611.74	0.876717	0.290564	3.0173	0.0025504	0.0262033
ENSG00000170581.14	5891.35	0.875815	0.305813	2.86389	0.00418471	0.0370686
ENSG00000108389.9	2254.56	0.87566	0.312823	2.79922	0.0051227	0.0424518
ENSG00000124786.12	1251.87	0.873573	0.286669	3.04732	0.00230889	0.0245884
ENSG00000153094.24	1617.13	0.863207	0.297623	2.90034	0.00372758	0.0341582
ENSG00000162885.14	917.671	0.854135	0.28958	2.94957	0.00318221	0.0306281
ENSG00000117411.17	2733.74	0.847902	0.307496	2.75744	0.00582552	0.0463537
ENSG00000197429.11	668.647	0.842449	0.296833	2.83812	0.00453796	0.0391674
ENSG00000143633.13	595.477	0.841127	0.270812	3.10594	0.00189674	0.0213709
ENSG00000116213.16	1139.86	0.836994	0.277902	3.01183	0.00259678	0.0265656
ENSG00000101811.14	1028.22	0.832932	0.279917	2.97563	0.00292385	0.0288142
ENSG00000172954.14	924.881	0.819164	0.280801	2.91724	0.0035314	0.0328133
ENSG00000117597.18	1456.94	0.796133	0.265055	3.00365	0.00266758	0.0270928
ENSG00000163161.14	2569.78	0.775352	0.273221	2.83782	0.00454222	0.03919
ENSG00000143740.14	1553.58	0.76098	0.259224	2.93561	0.00332891	0.0315901
ENSG00000085760.15	1575.07	0.758969	0.262981	2.88602	0.00390145	0.0353586
ENSG00000172273.13	1004.68	0.757164	0.258675	2.92708	0.00342159	0.0320672
ENSG00000143033.18	1274.16	0.752533	0.265496	2.83444	0.00459055	0.0394664
ENSG00000162521.19	6393.67	0.741135	0.261499	2.83418	0.0045944	0.0394834
ENSG00000159873.10	2136.48	0.725928	0.243791	2.97767	0.00290448	0.0286944
ENSG00000119760.16	2070.91	0.715431	0.261667	2.73413	0.00625454	0.0486604
ENSG00000101138.12	1804.46	0.568089	0.206009	2.75759	0.00582285	0.0463537
ENSG00000064726.10	2788.72	-0.572336	0.204476	-2.79904	0.00512551	0.0424604
ENSG00000109171.15	3330.15	-0.670376	0.24084	-2.78349	0.00537771	0.0437612
ENSG00000171150.9	1523.57	-0.675006	0.2042	-3.30561	0.000947714	0.0127923
ENSG00000110108.10	6316.05	-0.700689	0.241936	-2.89617	0.00377749	0.0344834
ENSG00000170248.15	6448.61	-0.705494	0.251403	-2.80623	0.00501253	0.0418304
ENSG00000116199.12	3305.61	-0.705874	0.248493	-2.84062	0.00450266	0.0389752
ENSG00000115561.16	4267.71	-0.713198	0.239406	-2.97903	0.00289166	0.0286032
ENSG00000169756.16	4766.98	-0.716867	0.259036	-2.76744	0.00564983	0.0453428
ENSG00000151748.15	1627.13	-0.729325	0.238618	-3.05646	0.00223968	0.0241091
ENSG00000174238.15	4378.91	-0.751409	0.194393	-3.86541	0.000110904	0.00259951
ENSG00000062650.19	3321.45	-0.777223	0.280316	-2.77266	0.00555997	0.0447719
ENSG00000235636.1	67.611	-0.791079	0.283674	-2.78869	0.00529219	0.0433099
ENSG00000093183.14	2082.26	-0.79924	0.280749	-2.84681	0.00441591	0.0383936
ENSG00000162517.13	3523.73	-0.816862	0.293931	-2.77909	0.00545109	0.044118
ENSG00000154803.13	1387.43	-0.818184	0.274937	-2.9759	0.0029213	0.0288011
ENSG00000144566.11	2651.95	-0.821363	0.276899	-2.96629	0.0030142	0.0294716
ENSG00000129680.16	459.945	-0.830054	0.301762	-2.75069	0.00594698	0.0470031
ENSG00000104805.16	14365.1	-0.855875	0.285167	-3.00131	0.00268819	0.0272097
ENSG00000213516.10	1085.96	-0.86047	0.288327	-2.98435	0.00284178	0.0282958
ENSG00000163956.13	7148.51	-0.86449	0.31099	-2.7798	0.00543922	0.0440518
ENSG00000155287.11	1162.04	-0.865543	0.31197	-2.77445	0.00552958	0.044592
ENSG00000141503.17	4168.74	-0.872593	0.31553	-2.76548	0.00568386	0.0455853
ENSG00000205302.7	4217.95	-0.875698	0.269289	-3.25189	0.00114639	0.0147434
ENSG00000135299.17	494.139	-0.876099	0.307802	-2.84631	0.00442296	0.038411
ENSG00000198382.9	1496.18	-0.878036	0.277405	-3.16517	0.0015499	0.0183351
ENSG00000117676.14	4682.6	-0.880024	0.322847	-2.72582	0.00641422	0.0494974
ENSG00000159899.15	390.475	-0.884051	0.291499	-3.03277	0.00242318	0.0253538
ENSG00000029725.17	1691.18	-0.889663	0.259031	-3.43458	0.000593482	0.00914199
ENSG00000137814.12	1014.57	-0.890181	0.310149	-2.87018	0.00410242	0.0365699
ENSG00000007168.14	6300.71	-0.898628	0.229114	-3.92219	8.77479e-05	0.00221763
ENSG00000065970.9	1505.41	-0.901531	0.328381	-2.74538	0.00604411	0.0474869
ENSG00000087448.11	1130.4	-0.902267	0.232844	-3.87499	0.000106628	0.00253658
ENSG00000142409.6	1247.39	-0.90661	0.303214	-2.99	0.00278979	0.0278956
ENSG00000119396.11	7385.22	-0.909711	0.299275	-3.03972	0.002368	0.0250173
ENSG00000072958.9	2435.07	-0.916163	0.267285	-3.42767	0.000608792	0.00930031
ENSG00000108861.9	6022.4	-0.930427	0.337944	-2.7532	0.0059016	0.0467978
ENSG00000110906.13	4494.3	-0.930711	0.295007	-3.15488	0.00160565	0.0188016
ENSG00000139197.11	2076.16	-0.946497	0.345918	-2.73619	0.00621547	0.0484352
ENSG00000110651.12	27853.7	-0.950704	0.326251	-2.91402	0.00356806	0.0330897
ENSG00000068383.19	1091	-0.951205	0.329657	-2.88544	0.00390868	0.0354107
ENSG00000166949.16	3182.84	-0.966056	0.35493	-2.72182	0.00649226	0.0498449
ENSG00000150991.15	35130.3	-0.966922	0.335463	-2.88235	0.00394715	0.0356781
ENSG00000173757.10	3302.86	-0.969611	0.342763	-2.82881	0.00467222	0.0397804
ENSG00000124789.12	3503.68	-0.970237	0.355966	-2.72565	0.00641755	0.0494974
ENSG00000185305.11	945.023	-0.976865	0.327965	-2.97857	0.00289601	0.0286225
ENSG00000116786.13	3650.71	-0.981261	0.261902	-3.74668	0.000179191	0.0037679
ENSG00000183576.13	3377.44	-0.984185	0.243448	-4.0427	5.284e-05	0.00154437
ENSG00000163932.15	4102.78	-0.991683	0.350231	-2.83151	0.00463282	0.0396143
ENSG00000110713.17	6093.18	-0.991739	0.301328	-3.29123	0.000997507	0.0132786
ENSG00000137710.17	6118.9	-0.998335	0.301767	-3.30829	0.00093866	0.0127219
ENSG00000147416.11	6476.96	-1.00703	0.329392	-3.05724	0.00223385	0.0240789
ENSG00000089220.5	9749.93	-1.01147	0.258312	-3.91568	9.01482e-05	0.0022521
ENSG00000241852.10	285.504	-1.01661	0.291739	-3.48467	0.00049275	0.00795241
ENSG00000112367.12	1206.81	-1.02067	0.331761	-3.07654	0.00209419	0.02292
ENSG00000180628.15	3544.49	-1.0291	0.313494	-3.28266	0.00102831	0.0136325
ENSG00000075624.17	276989	-1.04041	0.371903	-2.79752	0.00514959	0.0425861
ENSG00000056972.20	1129.31	-1.04089	0.34601	-3.00828	0.00262729	0.0268203
ENSG00000167193.8	4273.01	-1.04178	0.285986	-3.64276	0.000269734	0.00515905
ENSG00000141447.18	1747.34	-1.04438	0.373294	-2.79774	0.00514609	0.042578
ENSG00000140691.18	641.467	-1.04924	0.308828	-3.39748	0.000680087	0.0100928
ENSG00000141012.13	1129.27	-1.04989	0.336273	-3.12214	0.00179541	0.0204613
ENSG00000189067.13	13508.6	-1.05152	0.363093	-2.89601	0.0037794	0.0344877
ENSG00000170836.12	1049.59	-1.05712	0.305405	-3.46138	0.000537419	0.00850338
ENSG00000033800.14	1595.68	-1.05858	0.321876	-3.28879	0.00100618	0.0133717
ENSG00000159720.12	6260.01	-1.05956	0.380385	-2.78548	0.00534479	0.0435674
ENSG00000116044.16	6505.14	-1.06152	0.351017	-3.02413	0.00249347	0.025818
ENSG00000111911.7	2008.38	-1.06849	0.310493	-3.44128	0.000578966	0.00900722
ENSG00000102921.8	3436.92	-1.06899	0.320807	-3.3322	0.000861633	0.0119213
ENSG00000111450.14	883.129	-1.07011	0.384108	-2.78597	0.00533675	0.0435167
ENSG00000153250.20	4927.54	-1.0702	0.31985	-3.34593	0.000820065	0.0115059
ENSG00000158828.8	800.765	-1.07398	0.379439	-2.83043	0.0046485	0.0396774
ENSG00000185896.11	18083.4	-1.07903	0.384682	-2.80499	0.0050318	0.0419311
ENSG00000178764.8	1716.28	-1.07919	0.378973	-2.84767	0.00440409	0.038351
ENSG00000111684.11	846.95	-1.07932	0.305894	-3.52841	0.000418065	0.00707869
ENSG00000184602.6	2267.07	-1.08062	0.292513	-3.69425	0.000220539	0.00439355
ENSG00000203485.14	4886.28	-1.08221	0.381213	-2.83886	0.00452749	0.0391193
ENSG00000125503.13	2581.47	-1.08356	0.26697	-4.05874	4.93384e-05	0.00145807
ENSG00000132005.9	978.897	-1.08497	0.386465	-2.80743	0.00499393	0.0417173
ENSG00000166275.16	1076.28	-1.08746	0.337144	-3.22551	0.0012575	0.0158234
ENSG00000109458.8	1537.06	-1.08917	0.390297	-2.79063	0.00526063	0.0431462
ENSG00000137449.17	1239.35	-1.09022	0.353675	-3.08254	0.00205243	0.0225918
ENSG00000050165.18	4843.47	-1.09407	0.270023	-4.05177	5.08324e-05	0.00149668
ENSG00000059758.8	2029.23	-1.0984	0.377863	-2.90688	0.00365053	0.0337107
ENSG00000027697.15	7904.49	-1.10227	0.373655	-2.94996	0.00317811	0.030601
ENSG00000172638.13	2481.42	-1.10418	0.376399	-2.93352	0.00335137	0.0316573
ENSG00000023191.17	8733.01	-1.10611	0.337096	-3.28131	0.00103327	0.0136862
ENSG00000275764.1	224.421	-1.11509	0.39612	-2.81502	0.00487742	0.0410019
ENSG00000189241.8	3331.41	-1.12002	0.297796	-3.76101	0.000169229	0.00361214
ENSG00000065534.19	6221.35	-1.12072	0.40403	-2.77386	0.00553948	0.044652
ENSG00000129353.15	11447.4	-1.12514	0.325792	-3.45355	0.000553257	0.008685
ENSG00000206560.11	3228.84	-1.12613	0.379967	-2.96377	0.003039	0.0296315
ENSG00000130402.13	24738.8	-1.12637	0.410542	-2.74362	0.00607664	0.0476498
ENSG00000212719.13	389.594	-1.13063	0.40596	-2.78509	0.00535135	0.043606
ENSG00000211584.14	1540.27	-1.13146	0.412338	-2.74402	0.00606926	0.0476219
ENSG00000146376.11	3375.35	-1.13286	0.399645	-2.83467	0.00458732	0.0394652
ENSG00000126524.10	3836.62	-1.13843	0.366919	-3.10267	0.00191784	0.0214862
ENSG00000204054.14	2169.85	-1.14307	0.407063	-2.80808	0.00498376	0.041676
ENSG00000141084.11	997.871	-1.14313	0.376962	-3.03249	0.00242546	0.0253665
ENSG00000166579.16	2343.8	-1.1443	0.37897	-3.01949	0.00253199	0.0260926
ENSG00000093167.18	1939.49	-1.14626	0.324055	-3.53723	0.000404352	0.00690518
ENSG00000169504.15	12233.4	-1.15023	0.417164	-2.75726	0.00582881	0.046359
ENSG00000108219.15	7132.07	-1.15448	0.359066	-3.21524	0.00130337	0.0162212
ENSG00000068028.17	1304.98	-1.15641	0.322699	-3.58355	0.000338962	0.00606913
ENSG00000167508.12	1377.67	-1.15699	0.384634	-3.00803	0.00262951	0.0268315
ENSG00000198668.13	16968.3	-1.16042	0.183967	-6.3078	2.83034e-10	8.05568e-08
ENSG00000157350.13	1318.27	-1.16612	0.4207	-2.77187	0.00557361	0.0448666
ENSG00000107863.18	2837.2	-1.1669	0.391017	-2.98427	0.00284259	0.0282958
ENSG00000087274.17	10654.2	-1.16763	0.325918	-3.5826	0.000340193	0.00608328
ENSG00000068724.17	3117.14	-1.1759	0.318092	-3.69672	0.000218407	0.00436595
ENSG00000140577.16	2172.66	-1.17596	0.402153	-2.92416	0.00345388	0.0322686
ENSG00000137824.16	2631.02	-1.17598	0.332265	-3.53929	0.000401205	0.00686614
ENSG00000142961.15	1278.25	-1.17735	0.354802	-3.31833	0.000905558	0.0123848
ENSG00000088256.9	2477.19	-1.18192	0.357941	-3.30199	0.000960021	0.0129235
ENSG00000120910.15	715.809	-1.18411	0.351721	-3.36663	0.000760937	0.0109659
ENSG00000067141.17	2868.07	-1.185	0.427858	-2.7696	0.00561253	0.0450737
ENSG00000144909.8	1608.92	-1.18828	0.313956	-3.78485	0.000153804	0.00332773
ENSG00000113916.18	3627.41	-1.18923	0.421665	-2.82033	0.00479744	0.0405577
ENSG00000277879.1	52.8533	-1.19016	0.419284	-2.83856	0.00453174	0.0391419
ENSG00000110756.18	1932.11	-1.19075	0.329798	-3.61055	0.000305544	0.00564089
ENSG00000275342.5	1193.22	-1.19777	0.419787	-2.85327	0.00432714	0.0378811
ENSG00000105656.13	1020.22	-1.19901	0.438631	-2.73353	0.00626589	0.0487012
ENSG00000160285.15	2677.3	-1.19982	0.427594	-2.80598	0.00501633	0.0418313
ENSG00000158301.18	412.744	-1.20369	0.431321	-2.7907	0.00525934	0.0431462
ENSG00000114541.15	2050.52	-1.20382	0.341221	-3.52796	0.000418769	0.00708558
ENSG00000102218.6	1754.55	-1.21115	0.423021	-2.8631	0.00419519	0.0371064
ENSG00000143384.14	33118.3	-1.21231	0.445529	-2.72107	0.00650714	0.049911
ENSG00000110422.12	6944.93	-1.21287	0.32254	-3.76036	0.000169668	0.00361214
ENSG00000188215.10	1274.2	-1.21613	0.388064	-3.13383	0.00172542	0.0198994
ENSG00000103381.12	1405.9	-1.22027	0.448087	-2.7233	0.00646338	0.0497189
ENSG00000028528.15	5458.81	-1.22041	0.339003	-3.60001	0.000318208	0.00579414
ENSG00000107372.13	10548.9	-1.22044	0.429114	-2.8441	0.00445376	0.0386065
ENSG00000161955.16	750.91	-1.22582	0.430596	-2.84679	0.00441619	0.0383936
ENSG00000173276.14	1446.21	-1.24444	0.402043	-3.09529	0.00196619	0.0218641
ENSG00000136141.15	1282.74	-1.24953	0.453312	-2.75646	0.00584313	0.0464529
ENSG00000091527.16	9097.98	-1.2515	0.322764	-3.87746	0.000105553	0.00251602
ENSG00000068305.17	2525.74	-1.25554	0.340904	-3.68299	0.000230514	0.00453591
ENSG00000103966.11	3839.62	-1.25726	0.410655	-3.0616	0.00220158	0.02378
ENSG00000114353.17	17553.5	-1.2599	0.354471	-3.5543	0.000378981	0.00661363
ENSG00000104324.16	1800.22	-1.2604	0.382345	-3.2965	0.000978966	0.0131121
ENSG00000116133.13	31199.9	-1.26147	0.43167	-2.92229	0.00347463	0.0324244
ENSG00000196588.20	2589.84	-1.26411	0.376695	-3.3558	0.000791357	0.011259
ENSG00000011198.10	1927	-1.26468	0.429181	-2.94673	0.0032115	0.0308408
ENSG00000153443.13	972.581	-1.26541	0.3432	-3.68708	0.000226843	0.0044796
ENSG00000261338.2	116.634	-1.26935	0.401868	-3.15862	0.00158518	0.0186325
ENSG00000047849.21	11403.4	-1.27633	0.329014	-3.87927	0.000104772	0.00250238
ENSG00000128641.19	9285.95	-1.27863	0.346331	-3.69192	0.000222565	0.00441584
ENSG00000140320.12	1775.4	-1.28167	0.405115	-3.16373	0.00155759	0.0184169
ENSG00000184497.13	381.931	-1.28247	0.377742	-3.3951	0.000686043	0.0101497
ENSG00000167995.17	198.264	-1.28606	0.436536	-2.94606	0.00321849	0.0308408
ENSG00000280355.1	31.8302	-1.28817	0.460441	-2.7977	0.00514683	0.042578
ENSG00000003402.20	9029.1	-1.2889	0.373716	-3.44889	0.000562894	0.0088085
ENSG00000071054.16	5169.43	-1.28933	0.391437	-3.29383	0.000988311	0.0131829
ENSG00000120705.13	7185.96	-1.29037	0.286047	-4.51103	6.45125e-06	0.000298908
ENSG00000104643.10	689.154	-1.29047	0.288533	-4.4725	7.73088e-06	0.000345014
ENSG00000133104.14	2669.12	-1.29619	0.402608	-3.21947	0.00128427	0.0160588
ENSG00000141480.18	3183.81	-1.29703	0.385949	-3.36063	0.000777636	0.0111394
ENSG00000147119.4	226.101	-1.29812	0.444057	-2.92333	0.00346315	0.0323299
ENSG00000110047.18	5204.21	-1.29955	0.429832	-3.02338	0.00249969	0.0258377
ENSG00000108387.15	447.186	-1.30009	0.416821	-3.11906	0.00181429	0.0205964
ENSG00000221968.9	1208.35	-1.30151	0.457054	-2.84761	0.00440488	0.038351
ENSG00000109079.10	4315.11	-1.30562	0.323445	-4.0366	5.42321e-05	0.00157543
ENSG00000163686.15	453.832	-1.31114	0.437963	-2.99372	0.00275597	0.0276499
ENSG00000141098.13	961.613	-1.3112	0.384125	-3.41348	0.000641377	0.00967043
ENSG00000090674.16	1327.58	-1.31199	0.42301	-3.10155	0.0019251	0.0215374
ENSG00000165424.7	1557.87	-1.31241	0.480566	-2.73098	0.0063147	0.048985
ENSG00000132953.16	1652	-1.31243	0.390084	-3.36449	0.000766865	0.0110248
ENSG00000114853.14	771.093	-1.31993	0.42856	-3.07992	0.00207053	0.0227283
ENSG00000129355.7	400.471	-1.32103	0.463186	-2.85205	0.00434389	0.0379582
ENSG00000140299.13	3135.06	-1.32341	0.404059	-3.2753	0.00105551	0.0139061
ENSG00000126947.13	655.741	-1.32815	0.435519	-3.04957	0.0022917	0.0244816
ENSG00000144711.16	3458.62	-1.32859	0.421879	-3.14922	0.00163707	0.0190923
ENSG00000137575.12	13217.9	-1.33288	0.438327	-3.04084	0.00235919	0.0249794
ENSG00000271643.2	245.636	-1.33502	0.392589	-3.40057	0.000672461	0.0100294
ENSG00000119865.9	488.604	-1.34077	0.361852	-3.70531	0.000211134	0.00425974
ENSG00000105953.15	7139.73	-1.34377	0.370927	-3.62274	0.000291497	0.00545313
ENSG00000072832.15	514.884	-1.34688	0.384223	-3.50547	0.000455807	0.00753833
ENSG00000104763.20	19797.9	-1.34951	0.403553	-3.34406	0.00082562	0.0115635
ENSG00000076067.13	3820.21	-1.35094	0.46118	-2.9293	0.00339725	0.0319142
ENSG00000147324.11	3091.04	-1.35291	0.365229	-3.70427	0.000211998	0.00427356
ENSG00000012822.16	3852.67	-1.35679	0.288724	-4.69925	2.61121e-06	0.000143514
ENSG00000008405.12	1578.21	-1.3614	0.475844	-2.86102	0.00422275	0.0372289
ENSG00000173638.19	1518.24	-1.36169	0.4417	-3.08283	0.00205043	0.0225802
ENSG00000053254.16	2975.78	-1.36476	0.412191	-3.31099	0.000929675	0.012636
ENSG00000073008.15	2914.54	-1.36506	0.482999	-2.82623	0.00470996	0.0400305
ENSG00000230615.7	67.1129	-1.36551	0.463389	-2.94679	0.00321089	0.0308408
ENSG00000189134.4	17.169	-1.36565	0.484608	-2.81806	0.00483151	0.0407305
ENSG00000080371.6	3766.71	-1.36672	0.290685	-4.70172	2.57985e-06	0.000143107
ENSG00000084676.15	2835.08	-1.36932	0.422198	-3.24331	0.0011815	0.0150974
ENSG00000100605.17	2966.44	-1.3863	0.344481	-4.02431	5.71421e-05	0.00163357
ENSG00000109099.16	4375.51	-1.38955	0.392565	-3.53967	0.000400621	0.0068616
ENSG00000167065.14	286.172	-1.39043	0.379522	-3.66363	0.00024867	0.00484928
ENSG00000166398.14	1905.52	-1.39149	0.25694	-5.41561	6.10793e-08	6.88886e-06
ENSG00000100647.8	5893.68	-1.39457	0.365414	-3.81641	0.000135405	0.00300582
ENSG00000152484.14	2173.76	-1.39694	0.292505	-4.77578	1.79009e-06	0.000106994
ENSG00000181826.10	1209.64	-1.40069	0.396482	-3.53281	0.000411173	0.00699204
ENSG00000138594.14	4276.24	-1.40071	0.343805	-4.07414	4.61841e-05	0.00137849
ENSG00000134030.14	1731.51	-1.40262	0.479111	-2.92755	0.00341645	0.0320316
ENSG00000165914.15	722.272	-1.40465	0.382184	-3.67532	0.000237548	0.00466281
ENSG00000013619.14	250.4	-1.40621	0.364972	-3.85293	0.000116712	0.00270121
ENSG00000148655.15	428.285	-1.40781	0.516789	-2.72414	0.00644693	0.0496084
ENSG00000109667.12	293.964	-1.41068	0.486279	-2.90097	0.00372015	0.0341556
ENSG00000092820.18	33082.3	-1.41257	0.426802	-3.30967	0.000934056	0.0126667
ENSG00000179859.9	290.053	-1.41585	0.41658	-3.39873	0.000676986	0.0100655
ENSG00000100034.14	1869.79	-1.41769	0.339347	-4.1777	2.94475e-05	0.000987529
ENSG00000075426.12	10774.6	-1.41906	0.487704	-2.90968	0.00361803	0.0334752
ENSG00000177119.16	4761.78	-1.4193	0.390432	-3.6352	0.000277767	0.00525383
ENSG00000196369.11	122.292	-1.41967	0.452762	-3.13558	0.00171513	0.0198094
ENSG00000140450.9	1245.6	-1.42283	0.454295	-3.13194	0.00173653	0.0199926
ENSG00000166503.9	1634.01	-1.42451	0.464115	-3.0693	0.00214558	0.0233378
ENSG00000090776.6	1766.7	-1.42643	0.389487	-3.66233	0.000249927	0.00486188
ENSG00000154359.13	1144.95	-1.42943	0.479044	-2.98392	0.00284584	0.0283139
ENSG00000153317.15	2511.56	-1.43183	0.496992	-2.88099	0.00396422	0.0357513
ENSG00000241839.10	3344.74	-1.43838	0.484933	-2.96614	0.00301563	0.0294716
ENSG00000166912.17	1255.57	-1.4421	0.45053	-3.2009	0.00136998	0.0168312
ENSG00000259642.2	128.421	-1.44233	0.525989	-2.74213	0.00610426	0.047818
ENSG00000132376.20	2365.41	-1.44328	0.359026	-4.02	5.81971e-05	0.0016486
ENSG00000100599.16	1995.59	-1.44356	0.426676	-3.38327	0.000716275	0.0104802
ENSG00000122042.10	4843.19	-1.44834	0.408076	-3.54919	0.000386414	0.00668964
ENSG00000158792.16	667.131	-1.44837	0.473546	-3.05857	0.002224	0.0239835
ENSG00000198053.12	3733.5	-1.45159	0.497528	-2.91761	0.00352723	0.0327873
ENSG00000163788.14	1524.99	-1.45285	0.348198	-4.17248	3.01302e-05	0.0010089
ENSG00000085063.17	17150.1	-1.45486	0.439078	-3.31345	0.000921525	0.0125752
ENSG00000163697.17	1958.03	-1.45512	0.500307	-2.90846	0.00363211	0.0335795
ENSG00000173846.13	1347.03	-1.45524	0.529547	-2.74808	0.0059946	0.0471909
ENSG00000244513.7	54.5907	-1.45648	0.440005	-3.31014	0.000932486	0.0126638
ENSG00000104695.13	5110.59	-1.45862	0.38794	-3.75992	0.00016997	0.00361534
ENSG00000160013.9	309.374	-1.45929	0.362637	-4.02412	5.71899e-05	0.00163357
ENSG00000136111.14	1432.48	-1.46099	0.494331	-2.95549	0.00312172	0.0301918
ENSG00000158122.12	1120	-1.46257	0.362482	-4.03487	5.46333e-05	0.00158112
ENSG00000117758.14	4538.61	-1.46298	0.322299	-4.5392	5.64688e-06	0.000268936
ENSG00000064999.15	3449.45	-1.46308	0.498974	-2.93218	0.00336586	0.031719
ENSG00000107263.18	5352.97	-1.47261	0.427973	-3.44089	0.000579811	0.00900722
ENSG00000185532.20	619.097	-1.47505	0.439213	-3.35839	0.000783979	0.0111995
ENSG00000112406.5	1799.78	-1.47648	0.484107	-3.04991	0.00228906	0.0244644
ENSG00000027075.15	1997.72	-1.47654	0.50422	-2.92837	0.00340742	0.031972
ENSG00000101298.15	195.465	-1.47668	0.495047	-2.98291	0.00285518	0.0283714
ENSG00000136630.13	189.465	-1.47742	0.464672	-3.1795	0.0014753	0.0177065
ENSG00000127666.10	1394.38	-1.4801	0.53091	-2.78785	0.0053059	0.0433538
ENSG00000104856.14	1757.47	-1.48223	0.490932	-3.01921	0.00253434	0.0261056
ENSG00000184254.17	505.691	-1.4853	0.524481	-2.83194	0.00462671	0.0395903
ENSG00000167601.12	3601.31	-1.48659	0.4345	-3.42139	0.000623014	0.0094332
ENSG00000131480.9	61.6455	-1.4872	0.517131	-2.87587	0.00402918	0.0361675
ENSG00000176463.14	1755.75	-1.48889	0.546774	-2.72305	0.00646829	0.0497247
ENSG00000159176.14	14063.5	-1.49203	0.275989	-5.40613	6.44015e-08	7.16145e-06
ENSG00000147202.18	1232.7	-1.49389	0.539363	-2.76973	0.00561031	0.045071
ENSG00000164086.10	1622.45	-1.49415	0.475605	-3.14158	0.00168041	0.0194647
ENSG00000127528.6	1311.52	-1.49487	0.546687	-2.73442	0.00624907	0.0486337
ENSG00000174749.6	801.498	-1.49887	0.453556	-3.30471	0.000950747	0.0128131
ENSG00000111897.7	11649.9	-1.49965	0.277626	-5.4017	6.60122e-08	7.2729e-06
ENSG00000137094.15	623.843	-1.49978	0.460425	-3.25739	0.00112443	0.0145549
ENSG00000175662.18	2543.1	-1.50094	0.506169	-2.96529	0.00302397	0.029521
ENSG00000172985.11	557.522	-1.50195	0.47489	-3.16273	0.00156297	0.0184713
ENSG00000020181.18	1520.51	-1.50418	0.498566	-3.017	0.00255289	0.0262175
ENSG00000071246.11	1045.65	-1.5067	0.48192	-3.12646	0.00176925	0.0202874
ENSG00000175806.15	574.769	-1.50817	0.3451	-4.37024	1.2411e-05	0.000502066
ENSG00000065882.16	2184.58	-1.51226	0.351415	-4.30333	1.6825e-05	0.000639512
ENSG00000084112.15	3703.63	-1.5123	0.450331	-3.35819	0.000784534	0.0111995
ENSG00000124615.20	744.193	-1.51599	0.452092	-3.35328	0.000798598	0.0113191
ENSG00000122035.7	477.566	-1.51678	0.524424	-2.89227	0.00382467	0.0348078
ENSG00000228057.1	31.9568	-1.52189	0.531518	-2.86329	0.00419272	0.0370983
ENSG00000137831.15	2096.19	-1.53159	0.461754	-3.31689	0.000910252	0.0124356
ENSG00000026025.16	23183.2	-1.53345	0.388351	-3.94861	7.86064e-05	0.00204719
ENSG00000198853.12	1215.34	-1.5384	0.466841	-3.29534	0.000983022	0.013137
ENSG00000136205.17	9121	-1.54054	0.493802	-3.11976	0.00181001	0.0205798
ENSG00000077238.14	5886.57	-1.54307	0.424291	-3.63682	0.000276028	0.00523753
ENSG00000069424.15	2230.61	-1.54391	0.542043	-2.84832	0.00439506	0.0382934
ENSG00000182568.17	1218.76	-1.54536	0.565926	-2.73067	0.00632054	0.0490145
ENSG00000143514.17	3659.72	-1.54544	0.456552	-3.38502	0.000711734	0.0104329
ENSG00000179044.16	281.308	-1.54546	0.40047	-3.85912	0.000113797	0.00265172
ENSG00000107968.10	1414	-1.54686	0.476197	-3.24835	0.00116075	0.014896
ENSG00000085117.12	3588.72	-1.54899	0.462589	-3.34853	0.00081242	0.0114188
ENSG00000169641.13	2155.25	-1.55144	0.468569	-3.31102	0.000929551	0.012636
ENSG00000139517.9	2446.02	-1.55625	0.40789	-3.81537	0.000135979	0.00301295
ENSG00000140526.18	11705.7	-1.55692	0.51413	-3.02826	0.0024597	0.0256014
ENSG00000149577.16	3300.98	-1.55705	0.479802	-3.2452	0.00117367	0.0150303
ENSG00000130844.19	1292.52	-1.55909	0.501993	-3.10581	0.00189761	0.0213709
ENSG00000150630.4	429.416	-1.56044	0.525581	-2.96899	0.00298779	0.0292754
ENSG00000080546.13	1084.18	-1.56048	0.521455	-2.99255	0.0027666	0.0277332
ENSG00000113212.7	92.5219	-1.5643	0.567309	-2.75741	0.0058262	0.0463537
ENSG00000198959.12	25006.2	-1.56648	0.445518	-3.51609	0.000437958	0.00731614
ENSG00000161544.10	718.826	-1.56723	0.369495	-4.24155	2.21977e-05	0.00079938
ENSG00000113231.14	86.6746	-1.56776	0.558913	-2.80501	0.00503147	0.0419311
ENSG00000231999.7	89.4605	-1.57157	0.573494	-2.74035	0.00613743	0.0480149
ENSG00000124067.17	2978.24	-1.57349	0.547703	-2.8729	0.00406722	0.0363681
ENSG00000111912.20	8867.58	-1.57412	0.467124	-3.3698	0.000752215	0.0108928
ENSG00000115594.12	8787.31	-1.57425	0.45908	-3.42914	0.000605491	0.00926173
ENSG00000116871.15	6083.2	-1.57433	0.37156	-4.23709	2.26439e-05	0.000810435
ENSG00000112658.8	3947.87	-1.5791	0.531328	-2.97199	0.00295875	0.0290863
ENSG00000170542.6	1847	-1.57975	0.540926	-2.92045	0.00349529	0.0325537
ENSG00000153823.19	1064.03	-1.58173	0.538253	-2.93865	0.0032965	0.031362
ENSG00000111252.11	2094.97	-1.5836	0.38044	-4.16255	3.14718e-05	0.00103783
ENSG00000100060.18	1183.91	-1.58481	0.510683	-3.10331	0.0019137	0.02147
ENSG00000159840.16	9370.08	-1.58521	0.515465	-3.07529	0.00210296	0.0229683
ENSG00000204592.9	60116.5	-1.58555	0.392551	-4.03909	5.36597e-05	0.0015607
ENSG00000072274.13	9642.62	-1.58682	0.524632	-3.02463	0.00248936	0.025818
ENSG00000101335.10	12207	-1.58821	0.576395	-2.75541	0.00586181	0.0465595
ENSG00000104067.17	6137.48	-1.59009	0.451848	-3.51908	0.00043304	0.00725517
ENSG00000006638.13	161.894	-1.59096	0.57376	-2.77288	0.00555632	0.0447576
ENSG00000102547.19	746.33	-1.59098	0.434884	-3.6584	0.000253799	0.00492118
ENSG00000124019.10	100.011	-1.5918	0.500531	-3.18023	0.00147159	0.0176709
ENSG00000167657.14	2490.34	-1.59298	0.40211	-3.96157	7.44597e-05	0.00196923
ENSG00000168994.14	2297.11	-1.59338	0.473224	-3.36708	0.0007597	0.0109547
ENSG00000214870.9	104.937	-1.59723	0.52544	-3.0398	0.00236734	0.0250173
ENSG00000135049.16	1085.4	-1.59849	0.376131	-4.24981	2.13948e-05	0.000775011
ENSG00000100413.17	1250.88	-1.59984	0.548722	-2.91558	0.00355028	0.0329376
ENSG00000125089.17	1296.45	-1.6004	0.48138	-3.3246	0.000885461	0.0121734
ENSG00000151552.12	1170.33	-1.60129	0.358935	-4.46122	8.14948e-06	0.000359479
ENSG00000287077.1	21.4921	-1.60451	0.568827	-2.82073	0.00479144	0.0405213
ENSG00000162618.15	1241.11	-1.6058	0.508181	-3.1599	0.00157821	0.0185689
ENSG00000165633.13	971.592	-1.60643	0.426289	-3.7684	0.000164298	0.00352924
ENSG00000138670.18	1419	-1.60807	0.46846	-3.43267	0.000597666	0.00917137
ENSG00000156052.11	5107.77	-1.612	0.417367	-3.8623	0.000112327	0.00262769
ENSG00000047644.19	4159.3	-1.61221	0.539363	-2.9891	0.00279803	0.0279313
ENSG00000150977.10	1639.49	-1.6127	0.414996	-3.88606	0.000101883	0.00244805
ENSG00000177374.13	501.167	-1.61511	0.524324	-3.08036	0.00206749	0.0227099
ENSG00000129250.12	7578.4	-1.61543	0.491088	-3.2895	0.00100366	0.0133457
ENSG00000196396.10	6564.32	-1.61643	0.48352	-3.34304	0.000828666	0.0115921
ENSG00000112531.17	6770.99	-1.61712	0.381879	-4.23463	2.28929e-05	0.00081549
ENSG00000169926.11	6605.24	-1.62411	0.577064	-2.81443	0.00488632	0.0410623
ENSG00000088854.12	1254.91	-1.62653	0.421703	-3.85705	0.000114765	0.00266908
ENSG00000221869.5	5757.89	-1.62673	0.554968	-2.93122	0.00337635	0.0317677
ENSG00000049540.18	4603.81	-1.62744	0.52509	-3.09935	0.00193946	0.0216372
ENSG00000059377.18	1877.23	-1.63533	0.511222	-3.19886	0.00137974	0.016899
ENSG00000244405.8	2674.17	-1.63643	0.427404	-3.82876	0.00012879	0.00289118
ENSG00000181744.9	1433.07	-1.63865	0.5184	-3.16098	0.0015724	0.0185187
ENSG00000060138.13	8573.07	-1.63897	0.450749	-3.6361	0.000276792	0.00524786
ENSG00000131873.7	2998.43	-1.64084	0.515849	-3.18086	0.00146838	0.0176634
ENSG00000278974.1	58.0294	-1.64314	0.547896	-2.999	0.00270867	0.0273245
ENSG00000285928.1	35.9789	-1.64461	0.555329	-2.96151	0.00306136	0.0298009
ENSG00000197879.17	12777.9	-1.64779	0.379202	-4.34543	1.39004e-05	0.000550217
ENSG00000010278.15	20561.9	-1.65011	0.538805	-3.06253	0.00219475	0.023742
ENSG00000143248.13	5889.6	-1.65126	0.54114	-3.05145	0.0022774	0.0243834
ENSG00000204131.9	517.025	-1.6527	0.575379	-2.87236	0.00407422	0.0363991
ENSG00000065054.14	5263.08	-1.6532	0.505633	-3.26957	0.00107712	0.0140951
ENSG00000143333.7	1854.31	-1.65618	0.603098	-2.74611	0.00603057	0.047396
ENSG00000078596.11	1598.12	-1.66229	0.585694	-2.83816	0.00453749	0.0391674
ENSG00000179855.9	271.449	-1.66347	0.547945	-3.03584	0.00239868	0.0251967
ENSG00000169554.22	3141.26	-1.66402	0.572884	-2.90464	0.00367671	0.0338609
ENSG00000164604.13	152.918	-1.66843	0.570305	-2.92551	0.00343895	0.0321719
ENSG00000103335.22	4341.95	-1.67025	0.510549	-3.27147	0.00106988	0.0140388
ENSG00000280054.1	14.9534	-1.6727	0.598909	-2.79291	0.00522362	0.0430262
ENSG00000118689.15	3096.14	-1.67494	0.549889	-3.04596	0.00231939	0.0246782
ENSG00000173517.10	3049.07	-1.67638	0.583198	-2.87446	0.00404716	0.0362667
ENSG00000071967.12	9544.51	-1.67714	0.4802	-3.49258	0.000478379	0.00777504
ENSG00000169439.12	3029.29	-1.67876	0.465923	-3.60307	0.000314476	0.0057613
ENSG00000158186.13	1457.48	-1.68242	0.345956	-4.8631	1.15562e-06	7.35585e-05
ENSG00000058668.15	8326.63	-1.68401	0.531133	-3.17059	0.00152128	0.0180679
ENSG00000037280.16	1184.36	-1.68603	0.594397	-2.83653	0.0045606	0.0393202
ENSG00000162267.12	105.609	-1.6896	0.507997	-3.32599	0.000881041	0.0121208
ENSG00000175048.17	475.458	-1.69123	0.443214	-3.81582	0.000135732	0.00301028
ENSG00000185386.15	466.672	-1.69186	0.464836	-3.63969	0.000272963	0.00520414
ENSG00000143554.14	2074.72	-1.69221	0.458653	-3.68952	0.000224674	0.00445399
ENSG00000115756.13	4390.69	-1.69368	0.46265	-3.66083	0.000251404	0.00488663
ENSG00000082438.17	2554.62	-1.69399	0.505828	-3.34894	0.00081122	0.0114188
ENSG00000213250.5	28.1786	-1.69949	0.574917	-2.95606	0.00311599	0.0301539
ENSG00000150457.9	1997.86	-1.70026	0.388819	-4.37288	1.22617e-05	0.00049856
ENSG00000024422.12	9334.47	-1.70228	0.531445	-3.20311	0.00135953	0.0167373
ENSG00000147027.4	1447.16	-1.70388	0.445703	-3.82291	0.000131886	0.00294684
ENSG00000235568.7	1074.85	-1.70456	0.56756	-3.00331	0.00267059	0.0270941
ENSG00000068001.14	4179.02	-1.70517	0.390094	-4.37118	1.23579e-05	0.000500767
ENSG00000185565.12	862.355	-1.7079	0.579831	-2.94551	0.0032242	0.0308634
ENSG00000134769.21	469.702	-1.71391	0.552091	-3.1044	0.00190668	0.021437
ENSG00000167676.4	93.5446	-1.71526	0.572384	-2.9967	0.00272923	0.0274739
ENSG00000249679.2	27.0962	-1.71558	0.590713	-2.90425	0.00368134	0.0338905
ENSG00000139537.11	149.917	-1.7156	0.630183	-2.72239	0.00648109	0.0497911
ENSG00000176971.4	562.204	-1.71698	0.60354	-2.84485	0.00444325	0.0385307
ENSG00000185112.6	635.2	-1.71827	0.617187	-2.78404	0.00536864	0.0437171
ENSG00000234456.8	947.343	-1.71915	0.402602	-4.2701	1.95382e-05	0.000721977
ENSG00000106066.15	2458.32	-1.72227	0.555686	-3.09936	0.0019394	0.0216372
ENSG00000064205.10	858.352	-1.72339	0.594418	-2.89928	0.00374018	0.0342344
ENSG00000182372.10	858.43	-1.72512	0.286755	-6.01599	1.78787e-09	3.6224e-07
ENSG00000019485.13	639.665	-1.72921	0.398421	-4.34016	1.42382e-05	0.000559281
ENSG00000007264.15	310.619	-1.72997	0.618951	-2.79501	0.00518978	0.0428591
ENSG00000161281.11	367.669	-1.73471	0.506613	-3.42414	0.000616749	0.00935612
ENSG00000099957.16	19.5649	-1.73661	0.557369	-3.11572	0.00183495	0.0207915
ENSG00000162878.13	853.805	-1.73837	0.621472	-2.79718	0.00515515	0.0426173
ENSG00000141505.12	147.451	-1.73864	0.54233	-3.20588	0.0013465	0.0166252
ENSG00000120896.13	3209.88	-1.74182	0.456642	-3.81441	0.000136511	0.00301915
ENSG00000197852.12	494.109	-1.74338	0.419551	-4.15535	3.2479e-05	0.00106371
ENSG00000161921.17	7808.17	-1.74561	0.367033	-4.756	1.97463e-06	0.000114309
ENSG00000103175.11	419.072	-1.74669	0.634798	-2.75157	0.00593098	0.0469685
ENSG00000174485.16	1608.37	-1.74842	0.507379	-3.44598	0.000568993	0.00888536
ENSG00000049759.19	7456.02	-1.75193	0.495988	-3.5322	0.000412116	0.00699778
ENSG00000011105.14	2699.6	-1.75412	0.434799	-4.03433	5.47585e-05	0.00158112
ENSG00000006831.10	4882.36	-1.75434	0.44783	-3.91741	8.95042e-05	0.00224095
ENSG00000168743.13	5295.57	-1.75692	0.576437	-3.0479	0.0023045	0.0245744
ENSG00000087237.12	116.594	-1.75758	0.575639	-3.05327	0.00226363	0.0243012
ENSG00000260778.5	25.6189	-1.75944	0.597365	-2.94534	0.00322598	0.0308634
ENSG00000104885.18	1742.81	-1.76012	0.585423	-3.00657	0.00264214	0.026903
ENSG00000254122.3	221.642	-1.76016	0.638989	-2.75461	0.0058763	0.0466591
ENSG00000152492.15	3249.96	-1.76162	0.430588	-4.09119	4.29167e-05	0.0013007
ENSG00000171943.12	337.612	-1.7635	0.453622	-3.88759	0.000101245	0.00244234
ENSG00000110841.14	2599.07	-1.77127	0.385952	-4.58936	4.44618e-06	0.000220996
ENSG00000117791.16	929.059	-1.7742	0.620286	-2.86029	0.00423255	0.0372576
ENSG00000135048.14	7135.93	-1.7747	0.596249	-2.97644	0.00291619	0.0287862
ENSG00000160789.22	26934.2	-1.77486	0.534887	-3.31819	0.000906017	0.0123848
ENSG00000070961.16	2846.81	-1.77543	0.418583	-4.24152	2.22013e-05	0.00079938
ENSG00000188677.15	1168.11	-1.77604	0.456988	-3.88639	0.000101744	0.00244719
ENSG00000133026.13	5854.75	-1.77614	0.577764	-3.07416	0.00211096	0.0230241
ENSG00000197872.11	1204.7	-1.77702	0.500236	-3.55237	0.000381781	0.00663604
ENSG00000139132.14	1502.13	-1.77889	0.477271	-3.7272	0.000193616	0.00398706
ENSG00000168734.14	2664.1	-1.77966	0.585327	-3.04046	0.00236217	0.0249799
ENSG00000155850.8	2159.11	-1.78156	0.533852	-3.33718	0.000846322	0.0117502
ENSG00000108622.11	479.627	-1.79343	0.50487	-3.55226	0.00038193	0.00663604
ENSG00000239445.6	34.82	-1.79387	0.579765	-3.09414	0.00197387	0.0219086
ENSG00000035403.18	9067.93	-1.79521	0.371202	-4.83622	1.32333e-06	8.20029e-05
ENSG00000112425.16	254.983	-1.7954	0.461333	-3.89177	9.95143e-05	0.00242033
ENSG00000170145.5	3664.79	-1.79683	0.51673	-3.47731	0.000506477	0.00812543
ENSG00000133561.15	2178.56	-1.79753	0.625827	-2.87225	0.00407564	0.0363991
ENSG00000113555.6	1216.88	-1.79766	0.586852	-3.06323	0.00218962	0.0237197
ENSG00000066629.18	902.132	-1.7999	0.524305	-3.43293	0.000597094	0.00916848
ENSG00000258441.1	448.557	-1.80333	0.647052	-2.787	0.00531989	0.0434337
ENSG00000121068.14	1425.62	-1.80395	0.552996	-3.26213	0.00110579	0.0143603
ENSG00000184785.6	200.171	-1.80576	0.417203	-4.32826	1.50294e-05	0.000584204
ENSG00000088827.12	1807.87	-1.80789	0.628445	-2.87677	0.00401766	0.0361017
ENSG00000110876.10	2480.96	-1.80853	0.622895	-2.90343	0.00369104	0.0339536
ENSG00000148516.22	1517.75	-1.81037	0.464528	-3.89722	9.73038e-05	0.00237883
ENSG00000141497.14	316.722	-1.81073	0.428404	-4.22668	2.37169e-05	0.000836317
ENSG00000232742.3	11.759	-1.81259	0.505572	-3.58523	0.000336785	0.00604871
ENSG00000100906.11	16867.5	-1.81416	0.577177	-3.14316	0.00167136	0.0193844
ENSG00000118495.20	879.966	-1.81553	0.482751	-3.7608	0.000169372	0.00361214
ENSG00000230587.2	25.264	-1.81735	0.590206	-3.07917	0.00207576	0.0227544
ENSG00000085514.16	833.13	-1.8181	0.607748	-2.99154	0.00277573	0.0277898
ENSG00000108175.17	4944.53	-1.82022	0.568806	-3.20007	0.00137392	0.0168537
ENSG00000101871.16	1455.44	-1.82033	0.66702	-2.72905	0.00635166	0.0492079
ENSG00000179314.14	160.51	-1.82208	0.627943	-2.90167	0.00371184	0.0341055
ENSG00000165312.6	1495.81	-1.82254	0.437014	-4.17043	3.04026e-05	0.00101235
ENSG00000132205.11	2319.1	-1.8226	0.536661	-3.39617	0.000683347	0.0101328
ENSG00000112096.19	30337.8	-1.82334	0.474434	-3.84319	0.000121443	0.00277578
ENSG00000171223.6	8965.49	-1.82556	0.538936	-3.38735	0.000705707	0.0103796
ENSG00000277351.1	14.1706	-1.82656	0.621443	-2.93923	0.00329031	0.031328
ENSG00000198624.13	3105.18	-1.82824	0.529153	-3.45503	0.000550225	0.00864308
ENSG00000032444.17	4020.91	-1.8291	0.40082	-4.56338	5.0336e-06	0.000245598
ENSG00000259363.6	52.8414	-1.83031	0.522309	-3.50428	0.000457846	0.00753833
ENSG00000130224.15	269.231	-1.83368	0.538064	-3.40792	0.000654589	0.00980571
ENSG00000128567.17	5561.46	-1.83436	0.456327	-4.01983	5.82395e-05	0.0016486
ENSG00000107438.9	9905.2	-1.83468	0.35927	-5.10668	3.27862e-07	2.64772e-05
ENSG00000235172.8	13.8095	-1.83496	0.598982	-3.06346	0.00218791	0.0237119
ENSG00000140092.14	3445.58	-1.83743	0.616262	-2.98158	0.00286766	0.0284245
ENSG00000118946.12	1465.52	-1.84065	0.573841	-3.20759	0.00133852	0.0165638
ENSG00000149557.14	515.699	-1.84269	0.345129	-5.33913	9.33935e-08	9.50149e-06
ENSG00000121671.12	2916.58	-1.84282	0.502649	-3.66622	0.000246158	0.00480419
ENSG00000203883.7	322.487	-1.84514	0.670458	-2.75205	0.00592228	0.0469151
ENSG00000136732.16	1437.78	-1.84842	0.482804	-3.82852	0.000128916	0.0028913
ENSG00000183807.8	151.841	-1.85009	0.630226	-2.9356	0.00332905	0.0315901
ENSG00000253837.1	17.3273	-1.85051	0.496966	-3.72361	0.000196395	0.00401617
ENSG00000182575.8	206.623	-1.85611	0.604925	-3.06833	0.00215259	0.0233928
ENSG00000196502.12	944.383	-1.85954	0.608287	-3.05702	0.0022355	0.0240858
ENSG00000196628.20	3875.95	-1.8608	0.552471	-3.36814	0.000756778	0.0109324
ENSG00000204217.15	7066.05	-1.86165	0.309236	-6.02017	1.74234e-09	3.56032e-07
ENSG00000164330.17	317.631	-1.86247	0.572259	-3.25459	0.00113558	0.0146675
ENSG00000150907.10	1476.25	-1.86318	0.469582	-3.96773	7.25591e-05	0.0019361
ENSG00000169860.7	476.917	-1.86677	0.353552	-5.28003	1.29164e-07	1.2303e-05
ENSG00000136869.16	2119.97	-1.87017	0.635469	-2.94297	0.00325079	0.0310631
ENSG00000120278.16	2345.38	-1.87224	0.683418	-2.73952	0.00615281	0.0480801
ENSG00000136114.17	257.838	-1.87286	0.546349	-3.42796	0.000608128	0.00929611
ENSG00000079337.16	553.269	-1.87553	0.567165	-3.30685	0.000943508	0.0127732
ENSG00000185010.15	1186.32	-1.87998	0.501415	-3.74934	0.000177298	0.0037384
ENSG00000102053.12	87.2561	-1.88108	0.654559	-2.87382	0.00405545	0.0363273
ENSG00000129749.3	43.0981	-1.88133	0.637589	-2.9507	0.00317054	0.0305455
ENSG00000123360.12	205.242	-1.88302	0.566881	-3.32172	0.000894634	0.0122713
ENSG00000112139.16	453.105	-1.89031	0.637341	-2.96593	0.00301767	0.0294716
ENSG00000068831.19	427.026	-1.89075	0.610113	-3.09901	0.00194168	0.0216519
ENSG00000155849.15	1312.16	-1.89214	0.558487	-3.38798	0.000704104	0.010372
ENSG00000006062.17	1050.37	-1.89364	0.487128	-3.88736	0.000101339	0.00244234
ENSG00000185345.23	103.455	-1.89459	0.438853	-4.31714	1.58061e-05	0.000606569
ENSG00000144649.9	106.843	-1.89527	0.642068	-2.95183	0.003159	0.0304661
ENSG00000134245.18	239.525	-1.89606	0.600616	-3.15686	0.0015948	0.0187179
ENSG00000140044.13	2122.38	-1.89739	0.420536	-4.51184	6.42683e-06	0.000298456
ENSG00000117020.18	1454.67	-1.89759	0.461444	-4.1123	3.91739e-05	0.00122588
ENSG00000082175.15	154.668	-1.89924	0.616394	-3.08121	0.00206161	0.0226616
ENSG00000129467.14	470.861	-1.90251	0.476665	-3.9913	6.57133e-05	0.00180462
ENSG00000259523.1	29.0322	-1.9067	0.482566	-3.95118	7.77666e-05	0.00203641
ENSG00000183580.10	519.984	-1.90796	0.5275	-3.61698	0.000298055	0.00552395
ENSG00000196557.13	461.775	-1.9089	0.68565	-2.78408	0.00536799	0.0437171
ENSG00000100276.10	36.315	-1.90935	0.637054	-2.99716	0.00272509	0.0274437
ENSG00000167100.15	195.863	-1.91114	0.48742	-3.92093	8.82084e-05	0.00222356
ENSG00000119326.15	2288.09	-1.91231	0.55279	-3.45937	0.000541441	0.0085557
ENSG00000120457.12	510.604	-1.9144	0.660086	-2.90022	0.003729	0.0341582
ENSG00000237371.1	8.80971	-1.92028	0.546619	-3.51302	0.000443044	0.00737626
ENSG00000124762.14	9085.38	-1.92378	0.552453	-3.48226	0.000497209	0.00801029
ENSG00000112419.14	2385.59	-1.92621	0.594164	-3.24189	0.00118741	0.0151486
ENSG00000143816.8	502.585	-1.92805	0.520575	-3.70369	0.000212483	0.00427577
ENSG00000257038.1	24.0134	-1.93078	0.556144	-3.47173	0.000517117	0.00825867
ENSG00000251322.9	1340.72	-1.9339	0.567246	-3.40929	0.000651323	0.00977447
ENSG00000008441.18	4508.66	-1.935	0.707523	-2.73489	0.00624009	0.0485796
ENSG00000070404.10	3380.03	-1.93766	0.541049	-3.58131	0.000341877	0.00610882
ENSG00000272375.1	7.29079	-1.93922	0.674956	-2.87311	0.00406457	0.0363681
ENSG00000174059.17	2980.51	-1.93951	0.512248	-3.78628	0.000152919	0.00331159
ENSG00000165626.17	567.979	-1.94033	0.620412	-3.12749	0.00176308	0.0202458
ENSG00000284669.1	52.0405	-1.94396	0.681568	-2.8522	0.00434182	0.037954
ENSG00000151014.6	353.473	-1.94561	0.550728	-3.53279	0.000411193	0.00699204
ENSG00000018408.15	6358.5	-1.9487	0.497044	-3.92057	8.83404e-05	0.00222356
ENSG00000279453.1	410.505	-1.94932	0.658369	-2.96083	0.00306812	0.0298424
ENSG00000109771.15	239.779	-1.95042	0.501544	-3.88882	0.000100732	0.00243755
ENSG00000121797.10	545.036	-1.95186	0.544613	-3.58394	0.000338445	0.00606913
ENSG00000079819.19	3028.89	-1.95249	0.44747	-4.36339	1.28063e-05	0.000515443
ENSG00000225422.4	38.5484	-1.95326	0.407727	-4.79062	1.66268e-06	0.000100637
ENSG00000155090.15	5631.43	-1.95433	0.507769	-3.84885	0.000118673	0.00273336
ENSG00000134201.12	241.403	-1.95578	0.638825	-3.06152	0.00220215	0.02378
ENSG00000244124.1	12.7589	-1.95607	0.589339	-3.31909	0.0009031	0.0123733
ENSG00000133874.2	677.955	-1.95688	0.547867	-3.57182	0.000354507	0.0062875
ENSG00000143110.12	1521.64	-1.95881	0.57165	-3.42658	0.000611227	0.00931965
ENSG00000183087.15	5107.13	-1.95906	0.415517	-4.71476	2.42e-06	0.000135815
ENSG00000107738.20	3752.09	-1.96406	0.475611	-4.12955	3.6347e-05	0.00116019
ENSG00000155846.17	303.054	-1.96874	0.555594	-3.54349	0.000394866	0.00678193
ENSG00000076706.17	5548.99	-1.96902	0.486253	-4.04938	5.13534e-05	0.00150645
ENSG00000185436.12	523.252	-1.96929	0.664302	-2.96445	0.00303226	0.0295899
ENSG00000243244.7	561.042	-1.96969	0.528366	-3.72789	0.000193092	0.0039797
ENSG00000240583.13	22742.6	-1.97002	0.720262	-2.73514	0.00623546	0.0485752
ENSG00000280087.1	11.0188	-1.97105	0.649736	-3.03362	0.00241642	0.0253052
ENSG00000144619.15	227.45	-1.97105	0.688238	-2.86391	0.00418447	0.0370686
ENSG00000010818.10	2817	-1.97357	0.588816	-3.35177	0.000802975	0.0113595
ENSG00000166341.8	1508.72	-1.97367	0.691858	-2.85272	0.00433472	0.0379196
ENSG00000129757.14	983.054	-1.97377	0.707877	-2.7883	0.00529861	0.0433239
ENSG00000120318.16	1044.65	-1.97725	0.502958	-3.93125	8.4504e-05	0.00216309
ENSG00000187513.9	606.845	-1.97957	0.668904	-2.95943	0.00308211	0.0298933
ENSG00000123094.15	1845.15	-1.98372	0.687794	-2.88418	0.00392439	0.0355395
ENSG00000131634.14	1214.11	-1.9842	0.350449	-5.66189	1.49717e-08	2.15629e-06
ENSG00000163017.14	1169.85	-1.98461	0.693681	-2.86098	0.00422335	0.0372289
ENSG00000177483.11	27.4642	-1.98783	0.724877	-2.7423	0.00610103	0.0478084
ENSG00000145506.14	514.077	-1.99058	0.60178	-3.30783	0.000940216	0.0127358
ENSG00000066336.12	2927.46	-1.99256	0.643887	-3.09457	0.00197098	0.0218969
ENSG00000273796.1	24.5538	-1.99334	0.67538	-2.95143	0.00316303	0.0304927
ENSG00000166927.13	2434.28	-1.99354	0.562012	-3.54714	0.00038943	0.00671753
ENSG00000287467.1	11.616	-1.99651	0.704024	-2.83586	0.0045703	0.0393754
ENSG00000105352.10	90.0478	-1.99713	0.702609	-2.84245	0.00447678	0.0387652
ENSG00000073712.15	3534.71	-1.99835	0.345933	-5.7767	7.61784e-09	1.20614e-06
ENSG00000112320.12	272.069	-1.99919	0.718815	-2.78123	0.00541527	0.0439025
ENSG00000225706.2	26.2476	-2.00296	0.629637	-3.18113	0.00146704	0.0176634
ENSG00000259869.2	12.5682	-2.00419	0.691002	-2.90041	0.00372675	0.0341582
ENSG00000102575.13	7847.28	-2.00573	0.592288	-3.38642	0.000708116	0.0103927
ENSG00000132965.10	3683.54	-2.00707	0.675881	-2.96956	0.00298229	0.0292616
ENSG00000148948.8	62.4986	-2.00764	0.714097	-2.81144	0.00493205	0.0413884
ENSG00000169379.16	911.076	-2.00827	0.442195	-4.54159	5.58324e-06	0.000266435
ENSG00000144843.11	1152.12	-2.01206	0.504664	-3.98693	6.69334e-05	0.00183094
ENSG00000204403.9	13.6119	-2.01486	0.571188	-3.52749	0.000419518	0.00709324
ENSG00000099139.14	771.513	-2.01541	0.666535	-3.02372	0.0024969	0.0258285
ENSG00000165410.15	2174.87	-2.01693	0.541523	-3.72454	0.00019567	0.00401552
ENSG00000171777.16	217.033	-2.01768	0.516819	-3.90403	9.46032e-05	0.00233654
ENSG00000171132.14	1543.22	-2.02014	0.50824	-3.97477	7.04476e-05	0.00189938
ENSG00000130940.15	811.891	-2.02698	0.581702	-3.48456	0.000492951	0.00795241
ENSG00000204677.13	14.3535	-2.02859	0.715981	-2.8333	0.00460698	0.0395205
ENSG00000166025.18	2779.26	-2.03345	0.559983	-3.63126	0.000282036	0.00531356
ENSG00000057704.13	754.133	-2.03618	0.450971	-4.51509	6.32887e-06	0.000295857
ENSG00000073910.22	1788.82	-2.03686	0.572089	-3.56038	0.000370314	0.00650512
ENSG00000106123.12	342.849	-2.03769	0.665416	-3.06227	0.00219664	0.023742
ENSG00000170776.22	9950.58	-2.03881	0.706009	-2.8878	0.00387946	0.0351859
ENSG00000187068.3	186.763	-2.04021	0.558994	-3.64978	0.000262463	0.00506863
ENSG00000157557.13	11417.2	-2.04037	0.582274	-3.50414	0.000458086	0.00753833
ENSG00000070614.15	7225.99	-2.04099	0.48474	-4.21048	2.5483e-05	0.000880614
ENSG00000253194.2	52.9811	-2.04169	0.699372	-2.91931	0.00350804	0.0326343
ENSG00000081818.4	213.191	-2.0424	0.72441	-2.8194	0.00481136	0.0406334
ENSG00000116701.15	3091.7	-2.04573	0.644606	-3.17361	0.00150556	0.0179706
ENSG00000020577.14	2192.13	-2.04995	0.501822	-4.08501	4.40757e-05	0.00132549
ENSG00000110446.11	2740.22	-2.05262	0.602823	-3.40501	0.00066162	0.00989863
ENSG00000157077.15	1221.57	-2.0545	0.540327	-3.80233	0.00014334	0.00314112
ENSG00000124126.14	3676.11	-2.05789	0.580382	-3.54575	0.000391496	0.00673859
ENSG00000166979.13	1203.3	-2.05851	0.700051	-2.94051	0.00327667	0.031248
ENSG00000166086.13	841.479	-2.06403	0.631267	-3.26967	0.00107673	0.0140951
ENSG00000149596.7	244.704	-2.06565	0.704249	-2.93313	0.00335563	0.0316724
ENSG00000112149.10	2075.84	-2.06688	0.677456	-3.05094	0.00228125	0.0244027
ENSG00000135363.12	780.211	-2.06824	0.415096	-4.98256	6.27474e-07	4.43836e-05
ENSG00000179862.7	297.704	-2.0683	0.68073	-3.03835	0.00237874	0.0250753
ENSG00000105835.12	18062.2	-2.06903	0.639729	-3.23423	0.00121971	0.0154699
ENSG00000121691.7	6880.02	-2.07036	0.397721	-5.20555	1.93421e-07	1.74503e-05
ENSG00000163513.19	13436.4	-2.07112	0.434943	-4.76181	1.91862e-06	0.000111607
ENSG00000151474.23	652.06	-2.07274	0.457938	-4.52626	6.00373e-06	0.000283111
ENSG00000287382.1	52.4712	-2.07275	0.643165	-3.22274	0.00126973	0.0159269
ENSG00000138821.13	11497	-2.07545	0.659146	-3.14869	0.00164002	0.0191173
ENSG00000233476.3	970.769	-2.07555	0.590809	-3.51307	0.000442965	0.00737626
ENSG00000140678.17	2812.89	-2.07649	0.618446	-3.35759	0.000786251	0.0112024
ENSG00000214077.4	12.4409	-2.07687	0.653312	-3.17898	0.00147795	0.0177294
ENSG00000169282.18	213.711	-2.07785	0.337187	-6.16231	7.16902e-10	1.80418e-07
ENSG00000196843.17	2048.11	-2.07789	0.519713	-3.99816	6.38375e-05	0.00176647
ENSG00000120913.23	1409.42	-2.07817	0.411257	-5.05322	4.34422e-07	3.24568e-05
ENSG00000234043.3	7.36275	-2.08138	0.684206	-3.04203	0.00234989	0.0249259
ENSG00000138741.11	31.8974	-2.08177	0.578582	-3.59805	0.000320612	0.00582905
ENSG00000175556.17	508.771	-2.08344	0.698678	-2.98197	0.00286397	0.0283997
ENSG00000127124.16	986.089	-2.08495	0.53885	-3.86926	0.000109165	0.00257642
ENSG00000149403.13	61.5028	-2.08687	0.749676	-2.7837	0.00537432	0.0437484
ENSG00000162616.9	1353.17	-2.08749	0.711481	-2.93401	0.00334612	0.0316338
ENSG00000260549.2	164.285	-2.08763	0.639259	-3.26571	0.00109191	0.0142096
ENSG00000113209.9	212.371	-2.08915	0.630616	-3.31287	0.000923436	0.0125941
ENSG00000172260.15	294.995	-2.08961	0.651824	-3.20578	0.00134696	0.0166252
ENSG00000064763.11	503.82	-2.09176	0.652291	-3.20678	0.00134228	0.0165932
ENSG00000034152.19	3645.12	-2.09379	0.497831	-4.20583	2.60121e-05	0.000897397
ENSG00000197019.5	2350.15	-2.09493	0.760043	-2.75633	0.00584546	0.0464529
ENSG00000046653.15	722.878	-2.0965	0.709784	-2.95372	0.00313973	0.0303047
ENSG00000151718.16	3062.18	-2.09786	0.642115	-3.26711	0.00108652	0.0141766
ENSG00000163531.15	638.523	-2.09816	0.757183	-2.77101	0.00558834	0.0449398
ENSG00000124216.4	365.776	-2.09892	0.719878	-2.91566	0.00354933	0.0329376
ENSG00000160801.14	174.173	-2.10015	0.546257	-3.84463	0.000120736	0.00276597
ENSG00000229619.4	204.76	-2.10044	0.519676	-4.04182	5.30383e-05	0.00154731
ENSG00000175984.15	281.66	-2.10127	0.61132	-3.43727	0.00058762	0.00907546
ENSG00000280434.1	20.1243	-2.10132	0.597631	-3.51608	0.000437972	0.00731614
ENSG00000130528.12	77.0221	-2.10733	0.716221	-2.94229	0.00325794	0.0310941
ENSG00000036448.10	127.179	-2.10859	0.77253	-2.72946	0.00634387	0.0491634
ENSG00000102271.14	82.4783	-2.1088	0.60073	-3.51039	0.000447442	0.00744416
ENSG00000173530.6	788.365	-2.11045	0.732424	-2.88146	0.00395838	0.0357255
ENSG00000142627.13	3854.43	-2.11132	0.73446	-2.87465	0.00404472	0.0362584
ENSG00000112182.15	318.704	-2.11411	0.564634	-3.74421	0.000180964	0.00379183
ENSG00000107719.9	1212.95	-2.11489	0.580501	-3.64322	0.000269253	0.00515905
ENSG00000171872.5	11.661	-2.11541	0.700817	-3.0185	0.00254033	0.0261334
ENSG00000118971.9	2768.34	-2.11554	0.74326	-2.8463	0.00442302	0.038411
ENSG00000130518.17	380.687	-2.12047	0.642516	-3.30026	0.000965969	0.0129863
ENSG00000187678.10	4108.43	-2.12094	0.57942	-3.66045	0.000251771	0.0048898
ENSG00000152661.9	8678.31	-2.12247	0.586416	-3.61938	0.000295305	0.00549128
ENSG00000183688.4	1527.82	-2.12531	0.569992	-3.72868	0.000192488	0.00397911
ENSG00000245812.3	15.7901	-2.12731	0.506403	-4.20083	2.65941e-05	0.000910904
ENSG00000141506.14	1037.95	-2.12804	0.645038	-3.2991	0.000969965	0.0130207
ENSG00000178789.9	83.2211	-2.12913	0.651739	-3.26685	0.0010875	0.0141766
ENSG00000151702.17	1650.83	-2.13302	0.609681	-3.49858	0.000467742	0.00764373
ENSG00000035664.11	1429.05	-2.1331	0.747132	-2.85505	0.00430302	0.0377726
ENSG00000111181.12	170.331	-2.13458	0.735523	-2.90213	0.00370634	0.0340812
ENSG00000142494.13	690.409	-2.13483	0.724626	-2.94611	0.00321797	0.0308408
ENSG00000163431.13	1085.15	-2.13507	0.561925	-3.79957	0.000144948	0.00316765
ENSG00000127329.16	3681.07	-2.13615	0.739068	-2.89033	0.00384837	0.034995
ENSG00000140406.4	1628.49	-2.13701	0.477415	-4.47621	7.59792e-06	0.000341249
ENSG00000047365.12	1920.31	-2.13727	0.611296	-3.49629	0.000471767	0.00769898
ENSG00000197905.10	819.472	-2.13804	0.601772	-3.55291	0.000380998	0.00663604
ENSG00000077943.8	1200.99	-2.13855	0.632506	-3.38108	0.000722015	0.0105449
ENSG00000114790.13	1529.19	-2.13881	0.579798	-3.68888	0.00022524	0.00446151
ENSG00000162407.9	3500.47	-2.13888	0.316752	-6.75255	1.45264e-11	9.38643e-09
ENSG00000069667.16	1294.55	-2.14028	0.6069	-3.52657	0.000420973	0.00710453
ENSG00000148339.12	1710.85	-2.14031	0.603354	-3.54736	0.00038911	0.00671686
ENSG00000104974.12	101.136	-2.14334	0.615869	-3.48018	0.000501072	0.00806166
ENSG00000272734.1	170.559	-2.14526	0.640878	-3.34737	0.000815819	0.0114598
ENSG00000271614.1	75.4451	-2.14578	0.581192	-3.69204	0.000222467	0.00441584
ENSG00000251034.2	74.5469	-2.14637	0.734731	-2.9213	0.00348569	0.0324896
ENSG00000153902.14	153.496	-2.14734	0.62056	-3.46033	0.000539511	0.00853083
ENSG00000108932.12	256.288	-2.14801	0.626369	-3.42931	0.000605125	0.00926173
ENSG00000124212.6	1919.02	-2.14862	0.6237	-3.44495	0.000571157	0.00891333
ENSG00000111275.13	9494.27	-2.15097	0.415516	-5.17663	2.25933e-07	1.92915e-05
ENSG00000129657.16	5283.32	-2.15131	0.485885	-4.42762	9.52792e-06	0.000406049
ENSG00000038295.8	206.513	-2.1571	0.680181	-3.17137	0.00151722	0.0180518
ENSG00000124831.19	8537.26	-2.15743	0.369331	-5.84145	5.17471e-09	8.71247e-07
ENSG00000152583.12	13550.5	-2.15809	0.564745	-3.82136	0.000132718	0.00295592
ENSG00000067082.15	16065.5	-2.15812	0.618377	-3.48997	0.000483067	0.00783525
ENSG00000138193.16	1163.08	-2.15984	0.696234	-3.10218	0.00192103	0.0215018
ENSG00000145362.20	990.801	-2.16017	0.560498	-3.85403	0.00011619	0.00269174
ENSG00000065675.15	370.01	-2.16121	0.632963	-3.41444	0.000639134	0.00965892
ENSG00000186198.4	86.1427	-2.16328	0.56266	-3.84474	0.000120681	0.00276597
ENSG00000160593.19	1653.39	-2.16737	0.632794	-3.42508	0.000614612	0.0093363
ENSG00000183114.8	27.374	-2.16746	0.790055	-2.74343	0.00608013	0.0476602
ENSG00000182782.8	263.834	-2.16885	0.795387	-2.72678	0.00639553	0.0494037
ENSG00000096060.15	8474.42	-2.16974	0.742669	-2.92154	0.00348308	0.0324779
ENSG00000101096.20	1811.34	-2.1699	0.698995	-3.10432	0.00190716	0.021437
ENSG00000109846.9	901.487	-2.17293	0.713044	-3.04741	0.00230826	0.0245884
ENSG00000189320.9	85.017	-2.17418	0.769995	-2.82362	0.00474841	0.0402714
ENSG00000198835.4	91.4208	-2.17769	0.607434	-3.58506	0.000336995	0.00604871
ENSG00000174804.4	1857.16	-2.17884	0.551305	-3.95215	7.74522e-05	0.00203263
ENSG00000146374.14	270.02	-2.17927	0.800749	-2.72154	0.00649785	0.0498718
ENSG00000147443.13	1237.13	-2.17994	0.681961	-3.19658	0.00139069	0.0169983
ENSG00000171992.13	8889.87	-2.18048	0.543913	-4.00887	6.10108e-05	0.00170403
ENSG00000225792.2	35.1027	-2.18381	0.691948	-3.15604	0.00159929	0.01876
ENSG00000184185.10	96.8653	-2.18732	0.637789	-3.42953	0.000604619	0.00926023
ENSG00000272674.3	227.924	-2.18904	0.660992	-3.31175	0.000927154	0.0126232
ENSG00000012171.20	2147.45	-2.18926	0.68735	-3.18507	0.00144717	0.0175011
ENSG00000111859.17	12183.5	-2.19275	0.552857	-3.96622	7.30227e-05	0.00194197
ENSG00000235750.10	3533.32	-2.19546	0.442471	-4.96181	6.98399e-07	4.86803e-05
ENSG00000120693.14	525.685	-2.19715	0.698061	-3.14751	0.00164669	0.019167
ENSG00000152270.9	869.939	-2.20036	0.590229	-3.72797	0.000193025	0.0039797
ENSG00000173406.16	22.2871	-2.20225	0.732789	-3.0053	0.00265322	0.0269814
ENSG00000100234.12	44942.7	-2.2055	0.743604	-2.96596	0.00301741	0.0294716
ENSG00000272950.1	14.6698	-2.20611	0.772887	-2.85438	0.00431215	0.0378014
ENSG00000106991.14	7979.69	-2.20777	0.524327	-4.21067	2.5461e-05	0.000880614
ENSG00000252061.1	10.6836	-2.20793	0.661404	-3.33824	0.00084311	0.0117329
ENSG00000174099.12	1904.5	-2.21137	0.443761	-4.98324	6.25273e-07	4.43592e-05
ENSG00000168631.13	278.858	-2.21163	0.811002	-2.72703	0.00639069	0.0493822
ENSG00000111291.8	60.3013	-2.21712	0.661472	-3.3518	0.000802879	0.0113595
ENSG00000026652.15	625.526	-2.22091	0.546951	-4.06054	4.89594e-05	0.00144866
ENSG00000151789.12	110.283	-2.22101	0.646854	-3.43357	0.000595696	0.00915878
ENSG00000164849.10	45.7143	-2.22252	0.619257	-3.58902	0.000331928	0.00598924
ENSG00000161940.11	1029.3	-2.22358	0.539758	-4.11959	3.79543e-05	0.00119899
ENSG00000162520.15	160.568	-2.22702	0.743481	-2.9954	0.00274086	0.027533
ENSG00000137726.17	469.33	-2.22707	0.516045	-4.31564	1.59142e-05	0.000609738
ENSG00000260628.5	13.6955	-2.22813	0.81421	-2.73656	0.00620859	0.0483975
ENSG00000198948.12	295.511	-2.23016	0.712083	-3.13189	0.00173685	0.0199926
ENSG00000122121.11	60.3659	-2.2305	0.629053	-3.5458	0.000391424	0.00673859
ENSG00000213203.3	471.13	-2.23148	0.737818	-3.02443	0.00249102	0.025818
ENSG00000169247.14	42.0022	-2.23263	0.798269	-2.79684	0.00516055	0.0426325
ENSG00000123095.6	1222.1	-2.2327	0.542052	-4.11897	3.80565e-05	0.00120034
ENSG00000171488.15	1577.65	-2.23299	0.567372	-3.93566	8.2968e-05	0.0021329
ENSG00000204420.10	27.8942	-2.23906	0.628638	-3.56177	0.000368362	0.00648991
ENSG00000131459.13	1255.92	-2.24168	0.734693	-3.05117	0.00227948	0.0243948
ENSG00000109501.14	3527.64	-2.24174	0.523213	-4.28456	1.83104e-05	0.000691571
ENSG00000105339.11	3070.49	-2.24493	0.469023	-4.7864	1.69796e-06	0.000102254
ENSG00000137393.10	2491.46	-2.24515	0.60504	-3.71075	0.00020665	0.00419214
ENSG00000286872.1	11.6953	-2.24727	0.757234	-2.96774	0.00300001	0.0293591
ENSG00000187688.15	1884.64	-2.25047	0.571042	-3.94099	8.11446e-05	0.00210185
ENSG00000068976.14	63.314	-2.25559	0.577671	-3.90463	9.43686e-05	0.00233557
ENSG00000132031.13	534.718	-2.25693	0.690728	-3.26747	0.00108515	0.0141692
ENSG00000255410.2	5.73877	-2.25835	0.805741	-2.80283	0.00506564	0.042125
ENSG00000227199.1	42.7222	-2.259	0.801409	-2.81879	0.00482057	0.0406759
ENSG00000130307.12	133.927	-2.26237	0.457343	-4.94676	7.54581e-07	5.17437e-05
ENSG00000090376.11	1667.6	-2.26264	0.591983	-3.82214	0.0001323	0.00295058
ENSG00000183578.8	349.135	-2.26371	0.654759	-3.45732	0.000545582	0.00859
ENSG00000155749.13	28.1796	-2.2644	0.690944	-3.27725	0.00104822	0.0138534
ENSG00000162614.19	839.551	-2.26465	0.550031	-4.11731	3.8332e-05	0.00120426
ENSG00000204577.11	663.347	-2.26546	0.563853	-4.01782	5.8739e-05	0.00165801
ENSG00000249751.4	60.7282	-2.26671	0.478786	-4.73429	2.19822e-06	0.000125131
ENSG00000166482.12	6759.81	-2.27577	0.62138	-3.66244	0.000249826	0.00486188
ENSG00000038945.15	6823.55	-2.27593	0.769512	-2.95763	0.00310013	0.0300316
ENSG00000068366.20	7441.43	-2.2789	0.515514	-4.42063	9.84126e-06	0.000415697
ENSG00000232077.2	6.48484	-2.284	0.751803	-3.03802	0.00238135	0.0250861
ENSG00000176014.13	4322.4	-2.28431	0.649708	-3.51591	0.00043825	0.00731614
ENSG00000012779.11	3889.66	-2.28477	0.65844	-3.46998	0.000520503	0.0082906
ENSG00000203727.4	423.803	-2.28494	0.758109	-3.014	0.00257824	0.0264325
ENSG00000071282.12	2995.42	-2.28719	0.388382	-5.88903	3.88477e-09	6.93113e-07
ENSG00000131370.16	569.906	-2.2875	0.612628	-3.73391	0.000188531	0.0039263
ENSG00000147231.14	168.924	-2.2894	0.79452	-2.88148	0.0039581	0.0357255
ENSG00000286393.1	15.4653	-2.29043	0.81495	-2.81052	0.00494614	0.041463
ENSG00000219891.2	71.0294	-2.29067	0.632912	-3.61926	0.000295449	0.00549128
ENSG00000157368.11	239.118	-2.29197	0.597632	-3.83509	0.00012552	0.00285531
ENSG00000124191.18	538.608	-2.29482	0.73497	-3.12234	0.00179423	0.0204613
ENSG00000137834.15	938.454	-2.29872	0.721232	-3.18721	0.00143652	0.0174072
ENSG00000169442.9	2815.88	-2.29956	0.780521	-2.94619	0.00321717	0.0308408
ENSG00000179921.15	61.2813	-2.30017	0.587191	-3.91724	8.95676e-05	0.00224095
ENSG00000111058.8	691.577	-2.30053	0.682116	-3.37264	0.00074451	0.0108089
ENSG00000215861.6	102.557	-2.3025	0.658024	-3.49911	0.000466817	0.00763906
ENSG00000248441.7	41.7648	-2.30711	0.58317	-3.95615	7.61664e-05	0.00200328
ENSG00000233038.6	64.7899	-2.3088	0.723785	-3.1899	0.00142324	0.0173164
ENSG00000236155.6	11.9941	-2.31016	0.775057	-2.98063	0.00287656	0.0284892
ENSG00000198300.14	58.0971	-2.31158	0.822925	-2.80897	0.00496996	0.0416139
ENSG00000173918.15	1839.43	-2.31267	0.707748	-3.26765	0.00108446	0.0141679
ENSG00000148483.9	133.111	-2.31337	0.812691	-2.84656	0.00441946	0.038408
ENSG00000185972.6	18.5701	-2.314	0.808909	-2.86065	0.00422778	0.0372306
ENSG00000143028.9	64.8132	-2.31644	0.796878	-2.9069	0.00365033	0.0337107
ENSG00000120645.12	154.195	-2.32033	0.802988	-2.88962	0.00385704	0.0350225
ENSG00000167311.14	45.0524	-2.32346	0.703005	-3.30504	0.000949613	0.0128051
ENSG00000183722.9	2058.68	-2.32877	0.322837	-7.21344	5.45571e-13	5.92886e-10
ENSG00000126218.12	208.033	-2.3296	0.61472	-3.7897	0.000150828	0.00328117
ENSG00000169314.15	37.0379	-2.33097	0.777948	-2.9963	0.00273277	0.0274863
ENSG00000163874.11	1969.87	-2.3317	0.665297	-3.50474	0.000457048	0.00753833
ENSG00000108691.9	4852.61	-2.33385	0.814658	-2.86483	0.00417239	0.037028
ENSG00000166265.13	983.466	-2.33551	0.501182	-4.66	3.1621e-06	0.000166886
ENSG00000224468.3	15.0261	-2.33681	0.68039	-3.43451	0.000593629	0.00914199
ENSG00000131097.7	145.403	-2.33807	0.603908	-3.87157	0.000108136	0.00255973
ENSG00000147082.18	41.64	-2.34001	0.830929	-2.81614	0.00486042	0.0409166
ENSG00000143127.13	307.349	-2.34041	0.795369	-2.94255	0.0032552	0.0310804
ENSG00000130176.8	1032.07	-2.34388	0.52538	-4.46131	8.14602e-06	0.000359479
ENSG00000177303.10	2499.84	-2.34776	0.550301	-4.26632	1.98723e-05	0.000733188
ENSG00000167641.11	573.163	-2.34932	0.716729	-3.27784	0.00104605	0.0138324
ENSG00000157551.19	3196.73	-2.35184	0.727234	-3.23395	0.00122092	0.015477
ENSG00000181409.14	824.286	-2.35303	0.736696	-3.19404	0.00140298	0.0171135
ENSG00000126785.13	804.223	-2.35611	0.4039	-5.8334	5.43087e-09	9.07981e-07
ENSG00000254703.2	37.1011	-2.35714	0.40123	-5.87478	4.23402e-09	7.44316e-07
ENSG00000188659.9	171.78	-2.35736	0.853875	-2.76077	0.0057665	0.0460012
ENSG00000267551.3	9.58263	-2.3576	0.671768	-3.50954	0.000448878	0.0074538
ENSG00000255408.4	34.4995	-2.35789	0.663176	-3.55545	0.000377329	0.00659444
ENSG00000177575.13	7409.83	-2.36017	0.657418	-3.59005	0.000330613	0.00597452
ENSG00000135929.9	4482.97	-2.36379	0.631516	-3.74304	0.000181809	0.00380622
ENSG00000255398.3	41.0741	-2.36694	0.832261	-2.84399	0.00445522	0.0386065
ENSG00000116833.14	275.579	-2.36766	0.640195	-3.69834	0.000217012	0.0043417
ENSG00000091428.18	390.656	-2.36975	0.565357	-4.1916	2.76994e-05	0.000943356
ENSG00000091106.19	368.579	-2.37052	0.637084	-3.72089	0.000198521	0.0040497
ENSG00000159871.15	339.178	-2.37261	0.737282	-3.21805	0.00129065	0.0161034
ENSG00000227544.10	23.1772	-2.37727	0.729975	-3.25664	0.00112738	0.0145851
ENSG00000164659.15	1464.61	-2.37911	0.516693	-4.60449	4.13475e-06	0.000209453
ENSG00000132510.10	4175.11	-2.38773	0.711545	-3.3557	0.00079163	0.011259
ENSG00000159640.17	2320.51	-2.38946	0.512556	-4.66185	3.13383e-06	0.000166128
ENSG00000153993.13	233.38	-2.38996	0.724196	-3.30016	0.000966313	0.0129863
ENSG00000104267.10	1633.5	-2.39668	0.841391	-2.84847	0.00439301	0.0382934
ENSG00000103196.12	4902.3	-2.39673	0.696675	-3.44025	0.00058118	0.00901678
ENSG00000167261.14	292.709	-2.39804	0.466003	-5.14596	2.66151e-07	2.18664e-05
ENSG00000125910.6	437.578	-2.39832	0.650478	-3.68701	0.000226903	0.0044796
ENSG00000059804.16	3776.86	-2.39958	0.728529	-3.29373	0.000988663	0.0131829
ENSG00000137801.11	37882.3	-2.40381	0.864128	-2.78178	0.00540614	0.0438731
ENSG00000124942.14	49677.3	-2.40463	0.821045	-2.92874	0.00340341	0.0319594
ENSG00000112394.17	489.371	-2.40565	0.567263	-4.24081	2.22717e-05	0.000800711
ENSG00000133392.18	6669.05	-2.40616	0.82173	-2.92816	0.00340973	0.0319811
ENSG00000185432.12	4909.17	-2.4109	0.582906	-4.136	3.53412e-05	0.0011384
ENSG00000139112.11	4010.21	-2.41436	0.352732	-6.84474	7.66151e-12	5.3874e-09
ENSG00000122367.20	85.4073	-2.41521	0.514178	-4.69722	2.63726e-06	0.000144614
ENSG00000134954.14	9542.72	-2.41988	0.659835	-3.66739	0.000245036	0.00478731
ENSG00000188211.9	127.47	-2.42064	0.834623	-2.90028	0.00372828	0.0341582
ENSG00000165507.9	10292.8	-2.4209	0.657143	-3.68397	0.000229627	0.00452218
ENSG00000122694.16	3179.5	-2.42284	0.60297	-4.01817	5.86514e-05	0.00165749
ENSG00000142405.22	65.2922	-2.42607	0.738073	-3.28703	0.00101248	0.013448
ENSG00000165495.16	258.838	-2.42784	0.6089	-3.98725	6.68429e-05	0.00183056
ENSG00000188176.12	69.7219	-2.42806	0.724461	-3.35154	0.000803637	0.0113621
ENSG00000249364.6	74.6138	-2.43572	0.875881	-2.78088	0.00542119	0.0439323
ENSG00000178175.12	165.364	-2.44003	0.729117	-3.34655	0.000818236	0.011487
ENSG00000128383.13	131.866	-2.44124	0.884197	-2.76097	0.00576305	0.0459919
ENSG00000176435.7	1699.45	-2.44221	0.517145	-4.72247	2.32992e-06	0.000131377
ENSG00000157510.14	985.762	-2.44619	0.332624	-7.35423	1.92029e-13	2.55058e-10
ENSG00000131471.7	4652.97	-2.4533	0.475521	-5.15918	2.48035e-07	2.07343e-05
ENSG00000224080.1	27.1778	-2.45694	0.61753	-3.97867	6.9303e-05	0.0018807
ENSG00000186594.14	1618.88	-2.45872	0.454007	-5.41559	6.10858e-08	6.88886e-06
ENSG00000230638.4	50.8623	-2.46219	0.886767	-2.77659	0.00549328	0.0444144
ENSG00000160179.19	3038.58	-2.46321	0.638797	-3.85601	0.000115253	0.00267522
ENSG00000111077.18	4470.16	-2.46397	0.519021	-4.74735	2.06101e-06	0.000118448
ENSG00000101955.15	678.022	-2.46564	0.557953	-4.41908	9.91212e-06	0.000417952
ENSG00000285569.2	8.74845	-2.46568	0.76182	-3.23656	0.00120978	0.0153521
ENSG00000155659.15	4721.48	-2.46606	0.81348	-3.03149	0.00243348	0.0253948
ENSG00000165757.9	2976.39	-2.46643	0.484174	-5.0941	3.50398e-07	2.77395e-05
ENSG00000197766.8	1829.69	-2.4683	0.569576	-4.33358	1.46706e-05	0.00057405
ENSG00000141448.11	803.006	-2.46988	0.661244	-3.7352	0.000187566	0.00390962
ENSG00000126861.5	126.375	-2.47092	0.842201	-2.93388	0.00334757	0.0316338
ENSG00000147113.17	952.292	-2.47656	0.55854	-4.43398	9.25094e-06	0.000396365
ENSG00000107736.21	297.986	-2.4773	0.562113	-4.40712	1.04756e-05	0.000437849
ENSG00000244482.10	327.708	-2.47929	0.691497	-3.58539	0.000336575	0.00604871
ENSG00000279805.1	21.7407	-2.48007	0.654912	-3.78688	0.000152552	0.00330963
ENSG00000229644.6	698.669	-2.4801	0.870724	-2.84832	0.00439503	0.0382934
ENSG00000094963.14	2554.78	-2.48384	0.589856	-4.21092	2.54331e-05	0.000880614
ENSG00000115896.16	337.819	-2.48696	0.621947	-3.99866	6.37014e-05	0.00176474
ENSG00000117069.15	713.805	-2.48839	0.794888	-3.1305	0.00174511	0.020078
ENSG00000204301.6	1603.94	-2.48869	0.530298	-4.69301	2.69217e-06	0.000146616
ENSG00000133121.21	1096.14	-2.4904	0.452236	-5.50686	3.65294e-08	4.57248e-06
ENSG00000181778.5	10.5987	-2.49064	0.838881	-2.96901	0.00298763	0.0292754
ENSG00000131196.18	1337.67	-2.49537	0.607371	-4.10848	3.98268e-05	0.00124143
ENSG00000255471.1	26.2919	-2.49881	0.670226	-3.72832	0.000192764	0.0039797
ENSG00000164023.14	7275.41	-2.50033	0.705523	-3.54394	0.000394197	0.0067802
ENSG00000126950.8	54.5952	-2.50235	0.557306	-4.49009	7.11941e-06	0.000322369
ENSG00000248896.3	17.1006	-2.50529	0.529911	-4.72776	2.27016e-06	0.000128614
ENSG00000163576.18	96.629	-2.50947	0.875892	-2.86504	0.00416951	0.0370162
ENSG00000187800.13	464.365	-2.50987	0.521697	-4.81098	1.50191e-06	9.18353e-05
ENSG00000165124.18	1618.46	-2.50999	0.739259	-3.39528	0.000685586	0.0101497
ENSG00000275832.5	2746.75	-2.51095	0.636339	-3.94593	7.94923e-05	0.00206801
ENSG00000114200.10	193.062	-2.515	0.79119	-3.17875	0.0014791	0.0177344
ENSG00000070778.13	1572.1	-2.51923	0.526244	-4.78718	1.69139e-06	0.000102116
ENSG00000167850.4	348.53	-2.51957	0.707655	-3.56045	0.000370216	0.00650512
ENSG00000281162.2	14.5068	-2.52023	0.867846	-2.904	0.00368423	0.033904
ENSG00000095370.20	1350.9	-2.52664	0.501833	-5.03482	4.78294e-07	3.52934e-05
ENSG00000145569.6	2579.62	-2.52717	0.564158	-4.47954	7.48043e-06	0.000336802
ENSG00000066056.14	1853.41	-2.53005	0.496539	-5.09537	3.48056e-07	2.76595e-05
ENSG00000144681.10	554.54	-2.53212	0.852671	-2.96963	0.00298154	0.0292616
ENSG00000053747.17	4216.11	-2.53315	0.878622	-2.88309	0.0039379	0.0356214
ENSG00000115353.11	97.7042	-2.53343	0.846752	-2.99194	0.00277211	0.0277652
ENSG00000117114.20	3507.48	-2.53513	0.6182	-4.10082	4.11683e-05	0.00126511
ENSG00000166828.3	913.807	-2.53541	0.777453	-3.26118	0.00110951	0.0143929
ENSG00000166866.13	27.4426	-2.53776	0.918375	-2.76331	0.0057218	0.045782
ENSG00000079156.17	442.205	-2.53794	0.82246	-3.08579	0.00203014	0.0224036
ENSG00000185483.12	804.824	-2.54147	0.740002	-3.43441	0.000593839	0.00914199
ENSG00000172232.10	13.0514	-2.54265	0.638852	-3.98002	6.89086e-05	0.00187278
ENSG00000134532.19	159.488	-2.54408	0.64214	-3.96188	7.43624e-05	0.00196883
ENSG00000215595.2	27.3498	-2.54462	0.555003	-4.58487	4.54264e-06	0.000224392
ENSG00000224397.7	989.403	-2.54474	0.718333	-3.54257	0.00039625	0.00680083
ENSG00000077942.19	11135.9	-2.54741	0.533234	-4.77729	1.77671e-06	0.00010646
ENSG00000167972.14	19895.7	-2.54778	0.90489	-2.81557	0.00486913	0.0409466
ENSG00000231768.2	14.1087	-2.55362	0.816557	-3.12731	0.00176415	0.0202483
ENSG00000145990.11	537.405	-2.55479	0.61963	-4.12309	3.73823e-05	0.0011869
ENSG00000031081.11	3609.44	-2.55486	0.625873	-4.08207	4.46355e-05	0.00134064
ENSG00000287115.1	9.27646	-2.5558	0.597699	-4.27607	1.90219e-05	0.000711386
ENSG00000039523.20	2468.26	-2.55813	0.507253	-5.04311	4.58027e-07	3.41138e-05
ENSG00000249119.1	20.4103	-2.55958	0.793106	-3.22729	0.0012497	0.0157417
ENSG00000214491.8	371.067	-2.5596	0.752617	-3.40093	0.000671558	0.0100222
ENSG00000174326.14	120.947	-2.56591	0.647568	-3.96237	7.42081e-05	0.00196693
ENSG00000129596.5	202.596	-2.56913	0.881031	-2.91605	0.00354495	0.0329264
ENSG00000254481.1	10.5135	-2.57025	0.80562	-3.1904	0.00142076	0.0172951
ENSG00000011201.12	4459.59	-2.57114	0.907109	-2.83443	0.00459077	0.0394664
ENSG00000128016.7	18660.6	-2.57116	0.85361	-3.0121	0.00259445	0.0265532
ENSG00000102935.12	275.053	-2.57325	0.47064	-5.46755	4.563e-08	5.50971e-06
ENSG00000173210.20	907.311	-2.57496	0.66605	-3.86602	0.000110627	0.00259945
ENSG00000118407.15	447.46	-2.57904	0.812404	-3.17457	0.00150056	0.0179288
ENSG00000164850.15	151.738	-2.58131	0.606334	-4.25724	2.06967e-05	0.000758179
ENSG00000233237.8	296.176	-2.583	0.781201	-3.30645	0.000944862	0.012777
ENSG00000186642.16	391.647	-2.58349	0.601511	-4.29499	1.74698e-05	0.000661914
ENSG00000158270.12	3519.57	-2.58484	0.821954	-3.14475	0.00166226	0.0193107
ENSG00000144824.21	1967.81	-2.58639	0.647929	-3.99178	6.55789e-05	0.00180421
ENSG00000176204.13	15.4623	-2.58792	0.842792	-3.07065	0.00213594	0.0232609
ENSG00000160883.11	1097.08	-2.5881	0.683117	-3.78866	0.000151462	0.00329195
ENSG00000236782.7	7.69502	-2.58952	0.77288	-3.35048	0.000806712	0.0113921
ENSG00000115306.16	28601.6	-2.5911	0.6132	-4.22555	2.38361e-05	0.000839284
ENSG00000070193.5	67.0544	-2.59292	0.884637	-2.93105	0.00337818	0.0317724
ENSG00000287620.1	15.633	-2.59335	0.556175	-4.66283	3.11897e-06	0.000165708
ENSG00000138356.14	635.266	-2.59447	0.814905	-3.18378	0.00145367	0.0175527
ENSG00000164867.11	1149.61	-2.59494	0.90264	-2.87483	0.00404242	0.0362513
ENSG00000163958.14	19.1746	-2.59675	0.895199	-2.90076	0.00372263	0.0341574
ENSG00000131055.5	314.933	-2.60444	0.554695	-4.69526	2.66273e-06	0.000145676
ENSG00000102003.11	246.261	-2.60724	0.769822	-3.3868	0.00070712	0.0103908
ENSG00000172458.4	91.6258	-2.60785	0.489964	-5.32253	1.02336e-07	1.01521e-05
ENSG00000157570.12	1361.54	-2.61135	0.58342	-4.47594	7.60774e-06	0.000341249
ENSG00000138722.10	857.736	-2.61145	0.681406	-3.83245	0.000126874	0.00286431
ENSG00000286646.1	118.136	-2.61397	0.866935	-3.01519	0.00256822	0.026341
ENSG00000223956.3	19.85	-2.61435	0.753229	-3.47086	0.00051879	0.00827847
ENSG00000260196.1	76.3643	-2.61631	0.83114	-3.14786	0.00164472	0.0191534
ENSG00000231993.1	37.0362	-2.62565	0.642125	-4.08901	4.33217e-05	0.0013094
ENSG00000078081.8	10769.1	-2.62593	0.677034	-3.87858	0.000105069	0.00250696
ENSG00000135111.16	802.036	-2.62891	0.506228	-5.19313	2.06782e-07	1.81756e-05
ENSG00000079308.19	20564.7	-2.62968	0.684006	-3.84453	0.000120783	0.00276597
ENSG00000154319.16	1043.79	-2.63329	0.833252	-3.16025	0.00157633	0.0185558
ENSG00000164741.15	6579.58	-2.63597	0.740337	-3.5605	0.000370146	0.00650512
ENSG00000198844.12	700.38	-2.63628	0.572548	-4.60447	4.13509e-06	0.000209453
ENSG00000152137.8	2707.34	-2.64097	0.570675	-4.6278	3.69574e-06	0.000190426
ENSG00000101187.16	545.441	-2.64388	0.843508	-3.13439	0.00172215	0.0198712
ENSG00000174837.15	186.363	-2.64549	0.652656	-4.05343	5.0473e-05	0.00148793
ENSG00000165092.13	11123.5	-2.64609	0.862313	-3.06859	0.0021507	0.0233828
ENSG00000133107.15	71.3601	-2.6489	0.551092	-4.80663	1.53492e-06	9.36144e-05
ENSG00000182253.15	708.463	-2.65253	0.659771	-4.02038	5.81035e-05	0.0016486
ENSG00000131831.18	858.131	-2.65518	0.493625	-5.37894	7.49252e-08	7.99693e-06
ENSG00000185291.12	737.073	-2.6555	0.413606	-6.42036	1.3595e-10	4.28374e-08
ENSG00000250934.2	8.18088	-2.65821	0.882489	-3.01217	0.00259387	0.0265532
ENSG00000259370.2	18.0927	-2.66495	0.954532	-2.79189	0.00524006	0.0430809
ENSG00000095637.22	1930.17	-2.66675	0.554272	-4.81127	1.49972e-06	9.18353e-05
ENSG00000134376.16	10.3557	-2.66761	0.973784	-2.73943	0.00615465	0.0480801
ENSG00000113389.16	1530.36	-2.66807	0.710821	-3.75351	0.000174375	0.00368913
ENSG00000145147.20	1822.21	-2.66882	0.592231	-4.50639	6.5939e-06	0.000303751
ENSG00000050555.19	1194.77	-2.6702	0.800676	-3.33494	0.00085319	0.0118387
ENSG00000137941.17	499.209	-2.67042	0.882957	-3.0244	0.00249123	0.025818
ENSG00000132554.20	123.398	-2.67352	0.91536	-2.92072	0.00349218	0.0325374
ENSG00000169715.15	2761.6	-2.67551	0.845295	-3.16517	0.00154991	0.0183351
ENSG00000176438.12	798.002	-2.67899	0.683916	-3.91713	8.96079e-05	0.00224095
ENSG00000259863.1	52.3172	-2.68054	0.569371	-4.70789	2.50295e-06	0.000139814
ENSG00000140254.12	894.686	-2.68197	0.885713	-3.02804	0.00246144	0.0256084
ENSG00000185739.13	57.4164	-2.68565	0.828786	-3.24046	0.00119337	0.0151878
ENSG00000257599.3	67.373	-2.68728	0.694159	-3.87128	0.000108265	0.00256024
ENSG00000103313.13	97.948	-2.68862	0.603807	-4.45278	8.47644e-06	0.000371162
ENSG00000136826.15	2767.34	-2.69067	0.794815	-3.38528	0.000711059	0.0104294
ENSG00000144655.15	5000.64	-2.69828	0.689765	-3.91188	9.15814e-05	0.00228076
ENSG00000005102.14	75.0686	-2.70124	0.955658	-2.82657	0.00470489	0.0400016
ENSG00000233117.4	130.443	-2.7028	0.510864	-5.29064	1.21886e-07	1.17502e-05
ENSG00000114378.17	1167.93	-2.70387	0.803767	-3.364	0.000768217	0.0110376
ENSG00000159713.11	2982.97	-2.70405	0.791434	-3.41664	0.000633994	0.00958731
ENSG00000128918.15	495.694	-2.70508	0.834814	-3.24034	0.00119387	0.0151878
ENSG00000196604.13	5.92528	-2.70555	0.898922	-3.00977	0.00261442	0.0267234
ENSG00000235770.6	49.8508	-2.70955	0.57644	-4.70049	2.59534e-06	0.000143301
ENSG00000066735.14	242.976	-2.71613	0.800509	-3.39301	0.000691292	0.010221
ENSG00000150045.12	79.0441	-2.71616	0.844479	-3.21637	0.00129824	0.0161658
ENSG00000087074.8	7237.53	-2.7174	0.551111	-4.93077	8.19071e-07	5.53174e-05
ENSG00000162631.19	123.165	-2.71799	0.987965	-2.7511	0.00593949	0.0470031
ENSG00000112137.18	584.161	-2.72049	0.534901	-5.08597	3.6575e-07	2.84832e-05
ENSG00000261371.6	18467.9	-2.72179	0.376435	-7.23043	4.81465e-13	5.48136e-10
ENSG00000064989.13	3391.59	-2.72318	0.406313	-6.70217	2.05342e-11	1.13576e-08
ENSG00000171115.4	1554.99	-2.72494	0.66341	-4.10748	4.00007e-05	0.00124361
ENSG00000267107.8	720.893	-2.72727	0.736629	-3.70237	0.000213598	0.00428775
ENSG00000186281.12	78.3538	-2.72895	0.910949	-2.99573	0.00273793	0.0275151
ENSG00000239828.7	7.55912	-2.72967	0.760903	-3.58741	0.000333981	0.0060172
ENSG00000129048.7	113.132	-2.7298	0.825664	-3.30619	0.000945745	0.0127817
ENSG00000184005.11	194.771	-2.73231	0.552364	-4.94657	7.55335e-07	5.17437e-05
ENSG00000140090.18	72.4574	-2.73336	0.694366	-3.93648	8.26857e-05	0.00213022
ENSG00000159200.18	3422.69	-2.73739	0.525159	-5.21249	1.86321e-07	1.69375e-05
ENSG00000249304.1	4.82226	-2.73773	0.999506	-2.73909	0.006161	0.0481049
ENSG00000265752.3	20.8104	-2.73904	0.830109	-3.29962	0.000968173	0.013004
ENSG00000227467.3	10.8836	-2.73998	0.680672	-4.0254	5.68776e-05	0.00163245
ENSG00000154721.15	899.284	-2.74032	0.445582	-6.14998	7.74935e-10	1.92991e-07
ENSG00000166825.15	2665.43	-2.74278	0.696231	-3.93947	8.16625e-05	0.00211297
ENSG00000109072.14	38.7019	-2.74621	0.762182	-3.60309	0.000314457	0.0057613
ENSG00000130522.6	9176.97	-2.74696	0.552902	-4.96825	6.75595e-07	4.75062e-05
ENSG00000253829.1	9.31142	-2.74756	0.943257	-2.91285	0.00358148	0.0331884
ENSG00000125409.13	26.3401	-2.74966	0.75183	-3.6573	0.000254889	0.00493832
ENSG00000163132.8	104.721	-2.7513	0.792832	-3.47022	0.00052003	0.00828859
ENSG00000177994.16	16.1026	-2.75383	0.969542	-2.84034	0.00450658	0.0389809
ENSG00000165966.16	31.7326	-2.75512	0.988242	-2.7879	0.00530517	0.0433538
ENSG00000140961.14	1310.74	-2.75617	0.888102	-3.10344	0.00191283	0.02147
ENSG00000132915.11	24.6527	-2.76038	0.777475	-3.55044	0.000384585	0.00666279
ENSG00000108381.11	97.6617	-2.76117	0.712858	-3.87338	0.000107335	0.00254834
ENSG00000047648.23	378.135	-2.76359	0.433969	-6.36819	1.91277e-10	5.71631e-08
ENSG00000259072.2	12.8387	-2.76372	0.689338	-4.00923	6.0917e-05	0.00170392
ENSG00000092421.17	844.354	-2.76458	0.897024	-3.08194	0.00205653	0.0226266
ENSG00000259070.7	65.724	-2.76577	0.864943	-3.19763	0.00138562	0.0169449
ENSG00000226822.3	24.2374	-2.77309	0.640735	-4.32798	1.50482e-05	0.000584204
ENSG00000090006.18	7013.83	-2.7733	0.405839	-6.8335	8.28664e-12	5.50325e-09
ENSG00000272839.1	16.3152	-2.77957	0.866169	-3.20904	0.0013318	0.0164892
ENSG00000280304.1	7.3194	-2.78253	0.858743	-3.24024	0.00119429	0.0151878
ENSG00000177464.5	661.456	-2.78595	0.724306	-3.84638	0.000119878	0.0027558
ENSG00000163072.16	715.852	-2.79091	0.728395	-3.83159	0.000127316	0.00286886
ENSG00000154127.10	1345.42	-2.79126	0.59647	-4.67964	2.87379e-06	0.000154397
ENSG00000183287.14	442.588	-2.79215	0.831536	-3.35783	0.000785578	0.0111995
ENSG00000276409.5	17.8399	-2.79526	0.940071	-2.97346	0.00294462	0.0289712
ENSG00000046889.19	693.812	-2.79594	0.868865	-3.21793	0.00129121	0.0161034
ENSG00000147526.20	9684.88	-2.79803	0.568474	-4.922	8.56643e-07	5.76919e-05
ENSG00000177791.12	149.751	-2.79866	0.789803	-3.5435	0.00039486	0.00678193
ENSG00000187323.12	125.213	-2.79947	0.749941	-3.73291	0.000189277	0.00393567
ENSG00000277758.5	69.8619	-2.79955	0.897525	-3.11918	0.00181352	0.0205964
ENSG00000148357.16	274.835	-2.80361	0.935232	-2.99777	0.00271961	0.0274116
ENSG00000105894.12	392.028	-2.8042	0.633721	-4.42498	9.64505e-06	0.000408854
ENSG00000277782.1	75.0024	-2.80432	0.526751	-5.3238	1.01622e-07	1.01521e-05
ENSG00000166592.12	2123.1	-2.80615	0.93439	-3.00318	0.00267172	0.0270941
ENSG00000197245.6	156.33	-2.80706	0.683826	-4.10494	4.04425e-05	0.00125084
ENSG00000148841.17	2329.74	-2.80792	0.571578	-4.91258	8.98838e-07	6.00263e-05
ENSG00000183638.6	10.6475	-2.81141	0.734837	-3.82589	0.000130301	0.00291689
ENSG00000157927.17	227.349	-2.81601	0.718273	-3.92053	8.83547e-05	0.00222356
ENSG00000260633.1	14.958	-2.81658	0.804442	-3.50128	0.000463031	0.00758748
ENSG00000249741.2	21.4594	-2.81746	0.828595	-3.40029	0.000673149	0.0100312
ENSG00000156218.13	571.934	-2.81771	0.729804	-3.86091	0.000112966	0.00264006
ENSG00000251664.5	65.7824	-2.81921	0.765231	-3.68413	0.000229484	0.00452218
ENSG00000150048.10	252.552	-2.82029	0.524898	-5.37301	7.74311e-08	8.15517e-06
ENSG00000120279.6	672.571	-2.8215	0.525692	-5.36721	7.99621e-08	8.3848e-06
ENSG00000256612.7	6181.34	-2.82327	0.986379	-2.86226	0.00420634	0.0371501
ENSG00000287593.1	8.98441	-2.82398	0.758279	-3.72419	0.000195943	0.00401617
ENSG00000116194.13	216.083	-2.82469	0.664273	-4.25231	2.11581e-05	0.000769934
ENSG00000126838.10	96.0319	-2.82879	1.01496	-2.78709	0.00531831	0.0434337
ENSG00000132970.14	430.006	-2.82916	0.586018	-4.82778	1.38065e-06	8.50739e-05
ENSG00000103241.7	687.824	-2.83101	0.52437	-5.39889	6.70551e-08	7.35391e-06
ENSG00000197565.16	88.5105	-2.83109	0.859041	-3.29564	0.000981978	0.0131344
ENSG00000276644.5	291.907	-2.83261	0.619631	-4.57144	4.84381e-06	0.000238283
ENSG00000111961.18	2895.38	-2.83393	0.539983	-5.24819	1.53604e-07	1.42851e-05
ENSG00000182329.14	36.4453	-2.8346	1.01439	-2.79438	0.00519999	0.042899
ENSG00000160111.14	1642.12	-2.83568	0.908256	-3.12212	0.00179554	0.0204613
ENSG00000118503.15	5288	-2.84241	0.677304	-4.19665	2.70894e-05	0.000925218
ENSG00000236700.6	41.9563	-2.84325	0.882895	-3.22037	0.00128026	0.0160338
ENSG00000177098.9	544.241	-2.84606	0.642321	-4.43089	9.38432e-06	0.00040136
ENSG00000164935.6	138.564	-2.84769	0.840889	-3.38652	0.000707841	0.0103927
ENSG00000125878.6	16.0035	-2.8494	0.912378	-3.12304	0.00178991	0.0204451
ENSG00000260468.1	12.6561	-2.85195	0.954015	-2.98942	0.00279508	0.0279251
ENSG00000184557.4	15499.3	-2.85235	0.793112	-3.5964	0.000322653	0.00586169
ENSG00000130037.5	43.7336	-2.85383	0.692075	-4.12359	3.73017e-05	0.00118592
ENSG00000163739.5	1423.84	-2.85593	0.969645	-2.94534	0.00322602	0.0308634
ENSG00000231246.2	77.0077	-2.85833	0.704493	-4.05728	4.96466e-05	0.00146537
ENSG00000184730.11	1087.3	-2.85961	0.712764	-4.012	6.02059e-05	0.00169137
ENSG00000173868.12	70.3812	-2.86918	0.648375	-4.42519	9.63592e-06	0.000408854
ENSG00000137033.11	2016.03	-2.87091	0.731441	-3.925	8.67287e-05	0.00220647
ENSG00000147614.4	172.16	-2.87362	0.798091	-3.60061	0.000317471	0.00578513
ENSG00000115604.11	386.471	-2.87428	0.476325	-6.03429	1.59666e-09	3.29077e-07
ENSG00000128591.16	1262.63	-2.8788	0.82568	-3.48658	0.000489244	0.00790862
ENSG00000018280.17	2000.63	-2.87885	0.69227	-4.15856	3.20262e-05	0.00105321
ENSG00000148926.10	2485.17	-2.87899	1.05726	-2.72306	0.00646807	0.0497247
ENSG00000284690.3	11.6945	-2.88279	0.844592	-3.41324	0.000641961	0.00967043
ENSG00000118777.12	472.202	-2.88305	0.681183	-4.23241	2.312e-05	0.000821326
ENSG00000160867.15	1376.87	-2.88531	1.03307	-2.79293	0.00522328	0.0430262
ENSG00000226252.1	13.3801	-2.88539	0.892478	-3.23301	0.00122495	0.0155022
ENSG00000164035.10	1193.12	-2.88597	0.545067	-5.2947	1.19209e-07	1.15856e-05
ENSG00000272379.1	254.572	-2.88769	0.640006	-4.51197	6.42284e-06	0.000298456
ENSG00000119147.10	135.441	-2.88886	0.90258	-3.20067	0.00137106	0.0168358
ENSG00000256948.1	44.7721	-2.88915	0.946011	-3.05403	0.00225789	0.0242724
ENSG00000100311.17	1955.68	-2.89303	0.543851	-5.31953	1.04034e-07	1.02779e-05
ENSG00000133246.12	344.156	-2.89361	0.59504	-4.86289	1.15685e-06	7.35585e-05
ENSG00000268601.1	29.1865	-2.89414	0.809143	-3.5768	0.000347825	0.00618534
ENSG00000154783.12	1662.46	-2.89479	0.450894	-6.42011	1.36174e-10	4.28374e-08
ENSG00000243064.8	21.066	-2.89785	0.819904	-3.53437	0.000408744	0.0069603
ENSG00000127533.4	559.974	-2.90302	0.865656	-3.35355	0.000797821	0.0113191
ENSG00000165383.11	29.0164	-2.90402	0.959936	-3.02523	0.00248448	0.0258032
ENSG00000198075.10	723.007	-2.90493	0.981549	-2.95953	0.00308104	0.0298933
ENSG00000197415.12	1163.74	-2.90494	0.956614	-3.03669	0.00239192	0.0251367
ENSG00000099260.11	1015.21	-2.90793	0.570205	-5.0998	3.40008e-07	2.7187e-05
ENSG00000197471.12	2089.35	-2.90991	0.781407	-3.72394	0.000196139	0.00401617
ENSG00000196549.12	1455.52	-2.91054	0.866781	-3.35787	0.000785462	0.0111995
ENSG00000189129.14	378.057	-2.91272	0.506695	-5.74848	9.00491e-09	1.39518e-06
ENSG00000162747.12	241.42	-2.91387	0.977468	-2.98104	0.00287273	0.028463
ENSG00000235387.5	89.2317	-2.91457	0.532643	-5.4719	4.45243e-08	5.45891e-06
ENSG00000170509.12	44.9341	-2.91505	0.758383	-3.84377	0.000121159	0.00277192
ENSG00000173706.14	7273.82	-2.91798	0.622389	-4.68836	2.75408e-06	0.000148969
ENSG00000157554.19	1551.86	-2.92	0.43398	-6.72842	1.71512e-11	1.0241e-08
ENSG00000187151.7	15.9542	-2.92079	0.970482	-3.00963	0.00261565	0.0267244
ENSG00000100191.6	18.2186	-2.92181	0.535969	-5.45145	4.99595e-08	5.97216e-06
ENSG00000180739.14	86.9632	-2.92458	0.901074	-3.24566	0.00117178	0.0150214
ENSG00000273855.1	9.28634	-2.92684	0.954129	-3.06755	0.00215818	0.0234216
ENSG00000157734.14	376.748	-2.92774	0.780706	-3.75012	0.000176751	0.003733
ENSG00000184347.15	2202.2	-2.92869	0.65221	-4.49041	7.10849e-06	0.000322369
ENSG00000105971.15	10568.3	-2.92929	0.922213	-3.17637	0.00149132	0.0178361
ENSG00000138669.9	221.416	-2.93572	0.701709	-4.18367	2.86836e-05	0.000971342
ENSG00000169252.6	840.065	-2.93596	0.787958	-3.72603	0.000194519	0.00399876
ENSG00000167034.10	245.816	-2.93913	0.759	-3.87237	0.000107781	0.00255385
ENSG00000087903.13	1501.75	-2.94096	0.596429	-4.93094	8.18335e-07	5.53174e-05
ENSG00000161638.11	8242.72	-2.94174	0.705306	-4.17087	3.03444e-05	0.00101182
ENSG00000149970.16	135.288	-2.94269	0.957756	-3.07248	0.00212288	0.0231436
ENSG00000137878.17	175.771	-2.94645	0.735043	-4.00854	6.10948e-05	0.00170438
ENSG00000130052.13	1050.18	-2.94987	0.462975	-6.37155	1.87123e-10	5.66296e-08
ENSG00000223573.7	143.446	-2.95443	0.916667	-3.22301	0.0012685	0.0159269
ENSG00000135540.11	1486.19	-2.95464	0.467222	-6.32386	2.55113e-10	7.43811e-08
ENSG00000262097.2	160.18	-2.95525	0.81782	-3.61357	0.000302009	0.00558425
ENSG00000116690.13	767.723	-2.95649	1.04339	-2.83353	0.0046037	0.039512
ENSG00000228559.2	54.4198	-2.95881	0.992222	-2.98201	0.00286365	0.0283997
ENSG00000125414.19	12.021	-2.96326	1.03273	-2.86935	0.00411315	0.0366247
ENSG00000186407.7	360.397	-2.9638	0.765275	-3.87286	0.000107568	0.00255132
ENSG00000228307.2	8.48645	-2.96432	0.936233	-3.16622	0.00154434	0.0182874
ENSG00000227954.7	28.37	-2.96634	0.947044	-3.13221	0.00173499	0.0199926
ENSG00000187116.14	389.12	-2.97073	0.846616	-3.50894	0.00044989	0.00746423
ENSG00000103647.13	234.06	-2.97118	0.468287	-6.34478	2.22741e-10	6.57443e-08
ENSG00000120833.14	2193.5	-2.97216	0.597404	-4.97512	6.52084e-07	4.59883e-05
ENSG00000272274.2	46.7757	-2.97356	0.690383	-4.30712	1.65394e-05	0.000629657
ENSG00000260078.3	19.1292	-2.97786	1.02454	-2.90652	0.0036547	0.0337231
ENSG00000143382.15	1465.06	-2.9799	0.573015	-5.20039	1.98868e-07	1.7724e-05
ENSG00000119138.4	4630.04	-2.98327	0.57936	-5.14925	2.61526e-07	2.17103e-05
ENSG00000288543.1	13.9413	-2.98888	0.802782	-3.72316	0.000196747	0.00401694
ENSG00000182950.3	53.542	-2.98917	0.610213	-4.89857	9.65391e-07	6.39351e-05
ENSG00000144891.18	158.308	-2.99109	0.781428	-3.82772	0.000129337	0.00289801
ENSG00000181126.13	138	-2.99662	0.967895	-3.09602	0.00196135	0.0218306
ENSG00000170961.7	677.54	-2.99881	0.743302	-4.03444	5.47332e-05	0.00158112
ENSG00000230387.4	13.5659	-3.00801	1.06384	-2.82751	0.00469112	0.0399129
ENSG00000139567.13	3362.45	-3.00931	0.368589	-8.16439	3.23073e-16	1.87006e-12
ENSG00000172403.11	1609.14	-3.01404	0.677407	-4.44937	8.61218e-06	0.000376417
ENSG00000211445.12	17264.7	-3.01444	0.660844	-4.5615	5.07901e-06	0.000247309
ENSG00000018625.15	178.465	-3.01467	0.962513	-3.13209	0.00173569	0.0199926
ENSG00000141338.14	802.657	-3.01798	0.829078	-3.64016	0.000272465	0.0051988
ENSG00000137960.6	333.987	-3.02267	0.925445	-3.26618	0.0010901	0.0142024
ENSG00000116678.20	1475.69	-3.02349	0.529149	-5.71387	1.10437e-08	1.66711e-06
ENSG00000101331.17	196.175	-3.02361	0.83825	-3.60705	0.0003097	0.00569563
ENSG00000261026.1	7.57521	-3.02523	1.07326	-2.81871	0.00482163	0.0406759
ENSG00000255974.8	17.8456	-3.03205	0.741399	-4.08964	4.3204e-05	0.0013075
ENSG00000128536.16	717.021	-3.03394	0.836525	-3.62683	0.000286922	0.0053844
ENSG00000253636.1	30.6574	-3.0356	0.715049	-4.24531	2.18295e-05	0.000788368
ENSG00000177469.13	17160.2	-3.0378	0.459127	-6.61647	3.67871e-11	1.65945e-08
ENSG00000237413.5	51.2887	-3.03862	0.88308	-3.44093	0.00057971	0.00900722
ENSG00000128268.12	1005.19	-3.04119	0.678222	-4.48407	7.32329e-06	0.000330349
ENSG00000123243.15	1442.35	-3.04754	0.771454	-3.95038	7.80268e-05	0.00204099
ENSG00000171873.8	33.6399	-3.04853	0.68686	-4.43836	9.06457e-06	0.000390479
ENSG00000140538.16	169.769	-3.05382	0.823458	-3.70853	0.000208463	0.00421652
ENSG00000000938.13	1939.43	-3.0548	0.536695	-5.69188	1.25649e-08	1.85433e-06
ENSG00000104967.8	377.602	-3.05531	0.681142	-4.48557	7.27196e-06	0.000328654
ENSG00000106366.9	14355.9	-3.05963	1.08934	-2.8087	0.00497418	0.0416251
ENSG00000161640.15	78.4662	-3.05986	0.79811	-3.83388	0.000126136	0.00285575
ENSG00000279317.2	11.1828	-3.07832	0.945935	-3.25427	0.00113685	0.014676
ENSG00000258476.6	18.4708	-3.08094	0.835406	-3.68796	0.000226061	0.00447405
ENSG00000146250.7	53.3751	-3.08221	0.617332	-4.99279	5.95143e-07	4.23473e-05
ENSG00000128849.11	3081.07	-3.08332	0.791767	-3.89422	9.85146e-05	0.00240335
ENSG00000188015.10	162.997	-3.08359	0.821214	-3.75492	0.0001734	0.00367197
ENSG00000261468.1	78.0176	-3.08427	0.587268	-5.25191	1.50533e-07	1.41135e-05
ENSG00000227051.7	1569.96	-3.09123	0.594481	-5.19988	1.99421e-07	1.7724e-05
ENSG00000102243.13	103.415	-3.09281	1.09187	-2.83257	0.00461748	0.039568
ENSG00000197405.8	2601.94	-3.09327	0.668196	-4.62929	3.66922e-06	0.000189468
ENSG00000197465.14	44.2119	-3.09523	0.680924	-4.54563	5.47706e-06	0.000262416
ENSG00000132464.13	85.9287	-3.0954	1.12711	-2.74632	0.00602682	0.0473822
ENSG00000132688.11	4391.73	-3.09655	0.728146	-4.25265	2.11258e-05	0.000769933
ENSG00000016402.13	560.571	-3.09885	0.838565	-3.69542	0.00021952	0.00438087
ENSG00000167680.17	927.724	-3.1012	0.640992	-4.83812	1.3107e-06	8.16046e-05
ENSG00000007062.12	2007.89	-3.10326	1.11822	-2.77518	0.00551714	0.0445345
ENSG00000156298.13	1797.18	-3.10572	1.02068	-3.04279	0.00234394	0.0248972
ENSG00000169744.13	1440.53	-3.10642	0.471622	-6.58668	4.4976e-11	1.85394e-08
ENSG00000186994.11	355.278	-3.10714	0.566767	-5.48222	4.20027e-08	5.17629e-06
ENSG00000174175.17	772.885	-3.11322	0.667045	-4.66719	3.05354e-06	0.000162955
ENSG00000130595.19	14.4041	-3.11494	0.711073	-4.38062	1.18343e-05	0.000485573
ENSG00000263586.1	12.0608	-3.11576	0.838819	-3.71447	0.000203632	0.00413982
ENSG00000106688.12	1378.76	-3.11985	0.780155	-3.99901	6.36071e-05	0.00176417
ENSG00000154529.15	20.1607	-3.12076	0.899165	-3.47073	0.000519049	0.00827847
ENSG00000239998.6	269.988	-3.12659	0.552395	-5.66006	1.51318e-08	2.1663e-06
ENSG00000141161.12	22.6949	-3.13309	0.869823	-3.60199	0.000315793	0.00577123
ENSG00000162551.14	6608.37	-3.13559	0.771487	-4.06435	4.81658e-05	0.00142872
ENSG00000170367.5	32.1797	-3.13676	1.08775	-2.88372	0.00393014	0.0355646
ENSG00000275830.2	16.6123	-3.13952	0.664765	-4.72276	2.3267e-06	0.000131377
ENSG00000152402.11	972.267	-3.13984	0.713413	-4.40116	1.07674e-05	0.00044918
ENSG00000162367.11	271.198	-3.14032	0.73678	-4.26223	2.024e-05	0.000744004
ENSG00000153162.9	862.523	-3.14053	0.812101	-3.86717	0.000110106	0.00259097
ENSG00000203734.12	114.534	-3.14186	0.989071	-3.17657	0.00149027	0.0178325
ENSG00000213853.10	21010.1	-3.14466	0.609999	-5.15518	2.53384e-07	2.11077e-05
ENSG00000013297.12	306.676	-3.14921	0.681984	-4.61773	3.87965e-06	0.000199472
ENSG00000270076.1	8.07084	-3.1517	1.01018	-3.11994	0.0018089	0.0205798
ENSG00000182667.14	1463.03	-3.15486	0.593637	-5.31446	1.06973e-07	1.05247e-05
ENSG00000174640.15	5538.45	-3.15542	0.717007	-4.40082	1.07842e-05	0.00044918
ENSG00000248360.7	14.0556	-3.15604	1.04964	-3.00677	0.00264036	0.0268963
ENSG00000155966.14	162.781	-3.15748	0.785224	-4.02111	5.79236e-05	0.0016486
ENSG00000225329.3	551.832	-3.16452	1.09779	-2.88263	0.00394369	0.0356602
ENSG00000163638.13	1454.32	-3.16667	0.78868	-4.01515	5.9408e-05	0.00167491
ENSG00000161643.13	110.381	-3.17558	0.842232	-3.77043	0.000162965	0.00350691
ENSG00000163501.7	55.7088	-3.18153	0.928897	-3.42506	0.000614662	0.0093363
ENSG00000090530.10	2336.58	-3.18283	1.02232	-3.11333	0.00184992	0.0209498
ENSG00000171509.16	130.007	-3.18796	0.758636	-4.20223	2.643e-05	0.000906582
ENSG00000102230.14	73.2362	-3.18814	1.05677	-3.01687	0.00255398	0.0262175
ENSG00000198848.13	15881.2	-3.19209	1.15004	-2.77563	0.00550952	0.0445156
ENSG00000139549.4	25.8458	-3.19234	0.637672	-5.00624	5.55044e-07	3.99699e-05
ENSG00000136244.12	1366.8	-3.19441	1.12916	-2.82902	0.00466914	0.0397684
ENSG00000145934.16	42.8894	-3.19534	0.876086	-3.64729	0.000265019	0.00510562
ENSG00000161835.11	836.109	-3.19709	0.698034	-4.58013	4.64692e-06	0.000229069
ENSG00000129744.3	6.27163	-3.19915	1.06421	-3.00611	0.0026461	0.0269319
ENSG00000135063.19	1363.64	-3.20051	0.855845	-3.73959	0.000184317	0.00384525
ENSG00000246430.7	92.5049	-3.20126	0.616438	-5.19315	2.06763e-07	1.81756e-05
ENSG00000156206.14	30.4007	-3.20364	0.863558	-3.70981	0.000207412	0.00420084
ENSG00000164736.6	201.726	-3.20428	0.645424	-4.96461	6.88393e-07	4.82642e-05
ENSG00000167210.17	33.4614	-3.21287	0.771425	-4.16485	3.11552e-05	0.00103166
ENSG00000114812.13	1668.22	-3.2166	0.793963	-4.05133	5.09276e-05	0.00149763
ENSG00000274736.5	108.081	-3.21927	0.827956	-3.88821	0.000100985	0.00243875
ENSG00000280255.1	15.8139	-3.22173	0.64951	-4.96025	7.04007e-07	4.89285e-05
ENSG00000171051.9	1825.25	-3.22328	0.790116	-4.0795	4.51332e-05	0.00135219
ENSG00000111405.9	13.2474	-3.22406	0.818717	-3.93794	8.21852e-05	0.0021219
ENSG00000173269.14	2007.41	-3.22439	0.542231	-5.94652	2.73907e-09	5.19728e-07
ENSG00000287175.1	8.57308	-3.22555	1.14913	-2.80694	0.00500141	0.0417652
ENSG00000172159.16	294.86	-3.22687	0.585207	-5.51407	3.50621e-08	4.41192e-06
ENSG00000228401.5	46.7674	-3.22709	0.763085	-4.22901	2.34727e-05	0.000831385
ENSG00000086544.3	5839.28	-3.22943	0.665979	-4.84915	1.23992e-06	7.7806e-05
ENSG00000181195.11	79.3646	-3.2305	0.921896	-3.50419	0.000458005	0.00753833
ENSG00000198873.12	2090.84	-3.23063	0.680498	-4.74744	2.06007e-06	0.000118448
ENSG00000135218.19	2219.36	-3.23224	0.556926	-5.80372	6.48587e-09	1.04773e-06
ENSG00000280294.1	27.8201	-3.23787	1.01359	-3.19446	0.00140091	0.0171057
ENSG00000272473.1	11.766	-3.23899	0.946579	-3.42178	0.000622123	0.00943134
ENSG00000111863.13	281.473	-3.24323	0.729147	-4.44797	8.66837e-06	0.000378181
ENSG00000134962.7	139.524	-3.25109	0.806133	-4.03294	5.50823e-05	0.00158855
ENSG00000095713.14	2262.57	-3.25347	0.995056	-3.26964	0.00107686	0.0140951
ENSG00000169271.3	20.9189	-3.26161	0.845392	-3.85811	0.000114267	0.00266007
ENSG00000160838.14	59.0792	-3.26668	1.11134	-2.93942	0.00328826	0.0313211
ENSG00000232814.2	6.95977	-3.26771	1.1036	-2.96095	0.00306693	0.0298424
ENSG00000131355.15	97.3287	-3.26899	0.825799	-3.95857	7.53984e-05	0.00198527
ENSG00000164236.12	327.458	-3.27087	0.59868	-5.46347	4.66917e-08	5.60958e-06
ENSG00000171864.5	42.5102	-3.27104	0.947689	-3.45159	0.000557288	0.00874254
ENSG00000250041.3	23.879	-3.27515	0.777429	-4.2128	2.52228e-05	0.000879002
ENSG00000185022.12	3089.99	-3.27524	0.704615	-4.64827	3.34723e-06	0.000174573
ENSG00000004799.8	5319.16	-3.27536	0.947565	-3.45661	0.000547018	0.00859975
ENSG00000078549.15	61.2234	-3.28058	0.76137	-4.30878	1.64154e-05	0.000625932
ENSG00000110799.14	17956.7	-3.28143	0.775916	-4.2291	2.34627e-05	0.000831385
ENSG00000187479.8	1844.19	-3.28523	0.744583	-4.41218	1.02335e-05	0.000428479
ENSG00000280339.1	102.792	-3.28546	0.672076	-4.88852	1.01598e-06	6.69146e-05
ENSG00000185736.16	58.7956	-3.28632	0.934309	-3.51738	0.000435827	0.00729165
ENSG00000111339.12	156.296	-3.29059	0.929636	-3.53965	0.000400652	0.0068616
ENSG00000267607.1	56.2429	-3.29428	1.0855	-3.0348	0.00240691	0.0252499
ENSG00000007402.12	3849.12	-3.29601	1.02705	-3.20921	0.001331	0.0164879
ENSG00000287470.1	11.1018	-3.2962	0.806439	-4.08735	4.3632e-05	0.00131545
ENSG00000114854.8	769.497	-3.29798	0.675899	-4.87939	1.06414e-06	6.95121e-05
ENSG00000125148.7	12040.6	-3.29808	0.840412	-3.92436	8.69611e-05	0.00220786
ENSG00000104059.4	78.8146	-3.30376	0.698384	-4.73057	2.23887e-06	0.000127143
ENSG00000169218.14	66.159	-3.3093	0.938646	-3.52561	0.000422506	0.00712361
ENSG00000154175.18	2656.14	-3.31347	0.693923	-4.77498	1.79722e-06	0.000107152
ENSG00000222808.1	13.8474	-3.31523	0.758385	-4.37143	1.23434e-05	0.000500767
ENSG00000275178.1	5.78614	-3.31564	1.0977	-3.02054	0.00252326	0.0260251
ENSG00000107242.20	663.141	-3.31899	0.484685	-6.84772	7.5034e-12	5.3874e-09
ENSG00000186417.14	627.45	-3.31939	0.79581	-4.17108	3.03156e-05	0.00101182
ENSG00000261143.1	100.153	-3.32036	0.913631	-3.63424	0.000278799	0.00526919
ENSG00000171611.10	40.0775	-3.3214	0.748201	-4.43918	9.03029e-06	0.000389704
ENSG00000138650.9	49.8883	-3.32778	0.823452	-4.04126	5.31654e-05	0.00154821
ENSG00000070601.10	14.1617	-3.33465	1.10794	-3.00977	0.00261444	0.0267234
ENSG00000131477.11	1528.91	-3.34043	0.688167	-4.85409	1.2094e-06	7.60903e-05
ENSG00000126759.14	33.6747	-3.34605	0.615861	-5.43313	5.53741e-08	6.47727e-06
ENSG00000115590.14	362.956	-3.35276	0.885964	-3.78431	0.000154134	0.00333185
ENSG00000007908.16	349.518	-3.35719	0.960733	-3.4944	0.000475121	0.00773787
ENSG00000171517.6	420.816	-3.35894	1.20033	-2.79835	0.0051364	0.0425358
ENSG00000158164.7	65.4728	-3.35936	1.07456	-3.12627	0.00177041	0.0202909
ENSG00000099860.9	6259.41	-3.36151	0.691144	-4.86369	1.15218e-06	7.35585e-05
ENSG00000152580.8	473.408	-3.3675	0.738851	-4.55774	5.17059e-06	0.00025024
ENSG00000141469.18	170.81	-3.37011	0.744035	-4.5295	5.91225e-06	0.000279348
ENSG00000113303.12	26.7032	-3.37057	0.62451	-5.39714	6.771e-08	7.39183e-06
ENSG00000146592.17	807.831	-3.3709	0.707144	-4.76692	1.87063e-06	0.000109696
ENSG00000039537.14	194.165	-3.37226	1.20248	-2.80443	0.00504053	0.0419716
ENSG00000261222.3	9.15345	-3.38426	0.761891	-4.44192	8.91588e-06	0.000386161
ENSG00000173597.9	107.168	-3.38482	0.5705	-5.93307	2.97324e-09	5.55346e-07
ENSG00000112214.10	244.943	-3.38828	0.697296	-4.85917	1.17877e-06	7.47532e-05
ENSG00000092295.12	187.696	-3.39471	0.539685	-6.29017	3.17116e-10	8.91955e-08
ENSG00000288547.3	75.9826	-3.39606	0.762474	-4.454	8.42836e-06	0.000370372
ENSG00000173391.9	2736.95	-3.39675	0.712118	-4.76992	1.84295e-06	0.000108793
ENSG00000132437.18	276.657	-3.40279	0.888447	-3.83005	0.000128119	0.00287992
ENSG00000253123.4	97.7674	-3.40491	1.12731	-3.0204	0.00252441	0.0260257
ENSG00000144230.16	33.7872	-3.40764	0.733282	-4.64711	3.36617e-06	0.000174573
ENSG00000022267.19	4385.77	-3.40768	0.612032	-5.56781	2.5796e-08	3.42629e-06
ENSG00000120156.22	1726.56	-3.41592	0.678202	-5.03674	4.73538e-07	3.50506e-05
ENSG00000104237.11	236.769	-3.41827	1.05493	-3.24028	0.00119414	0.0151878
ENSG00000184113.9	2055.89	-3.42488	0.58969	-5.80792	6.32523e-09	1.02873e-06
ENSG00000118137.10	12.8621	-3.4269	0.705855	-4.85497	1.20408e-06	7.60903e-05
ENSG00000125810.10	9847.3	-3.42769	0.565744	-6.05873	1.37204e-09	3.0373e-07
ENSG00000155011.9	305.783	-3.42774	0.561526	-6.10434	1.03228e-09	2.44355e-07
ENSG00000072163.20	1776.63	-3.43147	0.513724	-6.67959	2.39613e-11	1.24536e-08
ENSG00000182132.14	56.8605	-3.43621	1.06413	-3.22913	0.00124167	0.0156736
ENSG00000102760.13	5488.45	-3.43775	0.449763	-7.64347	2.11446e-14	3.88866e-11
ENSG00000120907.18	20.2347	-3.43934	1.21612	-2.82813	0.00468208	0.0398502
ENSG00000242611.2	14.284	-3.44052	1.00021	-3.4398	0.000582142	0.00901999
ENSG00000184905.9	143.355	-3.44924	1.03608	-3.32914	0.000871136	0.0120041
ENSG00000010379.16	27.283	-3.45966	0.90746	-3.81247	0.000137586	0.00303731
ENSG00000088926.14	120.892	-3.46112	1.23503	-2.80245	0.00507163	0.0421455
ENSG00000204099.12	22.0261	-3.46474	1.27264	-2.72249	0.00647926	0.0497911
ENSG00000133116.8	313.93	-3.46586	0.538378	-6.43759	1.21385e-10	4.09338e-08
ENSG00000236393.2	16.1345	-3.46634	1.11811	-3.10018	0.00193403	0.021607
ENSG00000179776.19	4949.41	-3.46833	0.524924	-6.6073	3.9138e-11	1.70536e-08
ENSG00000232188.1	4.82774	-3.46914	1.04205	-3.32915	0.000871103	0.0120041
ENSG00000123342.16	2140.22	-3.47326	0.692916	-5.01253	5.37193e-07	3.90371e-05
ENSG00000159708.18	226.552	-3.47927	0.711427	-4.89054	1.00558e-06	6.64127e-05
ENSG00000007350.17	15.2423	-3.48237	1.27411	-2.73317	0.00627275	0.0487387
ENSG00000254810.1	54.6245	-3.48498	0.605295	-5.7575	8.537e-09	1.34278e-06
ENSG00000085265.11	1085.86	-3.48693	0.866369	-4.02476	5.70343e-05	0.00163357
ENSG00000133101.10	37.2926	-3.48927	0.892242	-3.91068	9.2038e-05	0.00228737
ENSG00000241644.2	2924.87	-3.49498	0.842164	-4.15	3.3247e-05	0.00108441
ENSG00000047617.15	60.7402	-3.50294	0.617562	-5.67221	1.40964e-08	2.04252e-06
ENSG00000116016.14	44911.9	-3.50331	0.571328	-6.13187	8.68547e-10	2.0975e-07
ENSG00000137507.11	3751.2	-3.50436	0.447125	-7.83753	4.59494e-15	1.28638e-11
ENSG00000105538.10	968.767	-3.50583	0.519512	-6.74832	1.49571e-11	9.41039e-09
ENSG00000215704.10	11.0654	-3.50949	0.786493	-4.4622	8.1122e-06	0.000359479
ENSG00000163827.13	89.2966	-3.51111	0.805988	-4.35628	1.32292e-05	0.000529789
ENSG00000155511.18	252.697	-3.51535	1.18076	-2.97719	0.00290901	0.0287272
ENSG00000162817.7	1540.32	-3.51706	0.694501	-5.06416	4.10209e-07	3.11342e-05
ENSG00000127241.18	242.847	-3.51956	0.727764	-4.83612	1.32396e-06	8.20029e-05
ENSG00000065325.13	18.1611	-3.52217	1.03228	-3.41204	0.000644783	0.00968917
ENSG00000166183.16	93.3908	-3.5304	0.96915	-3.64278	0.000269707	0.00515905
ENSG00000171303.7	1092.42	-3.53096	0.860284	-4.10441	4.05355e-05	0.0012521
ENSG00000132622.11	660.527	-3.5376	0.607024	-5.82777	5.61735e-09	9.32637e-07
ENSG00000200253.1	9.45736	-3.54053	0.799373	-4.42914	9.46096e-06	0.000403915
ENSG00000260314.3	9282.73	-3.54516	0.889447	-3.9858	6.72541e-05	0.00183552
ENSG00000162687.19	202.41	-3.54578	0.710137	-4.99309	5.94199e-07	4.23473e-05
ENSG00000130164.14	13372.5	-3.5523	0.666122	-5.3328	9.67078e-08	9.75565e-06
ENSG00000135917.16	311.147	-3.55357	0.621993	-5.7132	1.10871e-08	1.66711e-06
ENSG00000154734.16	4603.96	-3.55619	0.882338	-4.03041	5.56794e-05	0.00160191
ENSG00000167757.14	1210.91	-3.55646	1.15526	-3.07849	0.00208051	0.0227959
ENSG00000134115.13	318.383	-3.55934	1.22531	-2.90485	0.00367426	0.0338531
ENSG00000116183.11	59.4661	-3.56863	0.930195	-3.83644	0.000124832	0.00284237
ENSG00000158246.8	825.498	-3.57062	0.748178	-4.77242	1.82023e-06	0.000107985
ENSG00000178726.7	4862.28	-3.57351	0.517811	-6.9012	5.15667e-12	3.97696e-09
ENSG00000170909.13	1064.05	-3.57956	0.644543	-5.55364	2.79788e-08	3.63542e-06
ENSG00000158859.10	2901.07	-3.58127	1.11221	-3.21996	0.00128208	0.0160482
ENSG00000196581.11	39.9457	-3.58318	0.736572	-4.86467	1.14649e-06	7.35585e-05
ENSG00000234880.1	11.809	-3.58363	1.15241	-3.10967	0.00187293	0.0211617
ENSG00000167874.7	182.859	-3.58435	0.532326	-6.73337	1.65775e-11	1.01624e-08
ENSG00000119508.18	1285.23	-3.58531	0.853003	-4.20316	2.63212e-05	0.000905451
ENSG00000254847.1	6.92345	-3.58719	0.935798	-3.8333	0.000126437	0.00285876
ENSG00000233009.1	7.58566	-3.59049	0.875058	-4.10314	4.07573e-05	0.00125732
ENSG00000158022.7	18.6444	-3.59614	1.1319	-3.17708	0.00148766	0.0178102
ENSG00000250899.3	319.249	-3.60194	0.459425	-7.8401	4.50182e-15	1.28638e-11
ENSG00000162571.14	51.2646	-3.60352	0.961437	-3.74806	0.00017821	0.00375387
ENSG00000102683.8	40.2521	-3.60422	0.643433	-5.60155	2.12442e-08	2.93587e-06
ENSG00000132872.12	5.93935	-3.60474	1.31711	-2.73686	0.00620283	0.0483683
ENSG00000147160.9	31.8322	-3.60915	1.25423	-2.87759	0.00400724	0.0360576
ENSG00000172987.13	101.859	-3.61245	0.930332	-3.88297	0.00010319	0.002472
ENSG00000179914.5	68.3196	-3.63008	0.924875	-3.92494	8.67527e-05	0.00220647
ENSG00000180229.12	119.751	-3.63606	0.858705	-4.23435	2.29216e-05	0.00081549
ENSG00000124102.5	172.386	-3.63872	1.13561	-3.2042	0.00135439	0.0166997
ENSG00000181234.9	60.0467	-3.65007	1.24136	-2.94037	0.00327816	0.0312497
ENSG00000272783.1	12.6352	-3.6533	0.986362	-3.70381	0.000212381	0.00427577
ENSG00000159339.13	42.9005	-3.66196	1.01885	-3.59421	0.00032538	0.00590674
ENSG00000122679.8	1890.31	-3.66302	0.590495	-6.20331	5.52876e-10	1.46868e-07
ENSG00000180871.8	247.194	-3.66335	0.919992	-3.98194	6.83555e-05	0.00186345
ENSG00000225764.2	8.60809	-3.67129	1.32819	-2.76413	0.00570743	0.0457188
ENSG00000124920.14	2103.97	-3.67221	0.910988	-4.03102	5.55357e-05	0.0015997
ENSG00000106809.11	412.051	-3.67637	0.818658	-4.49073	7.09793e-06	0.000322369
ENSG00000101307.16	722.835	-3.67678	0.721606	-5.09528	3.48231e-07	2.76595e-05
ENSG00000133800.9	1100.54	-3.68017	0.661605	-5.5625	2.65939e-08	3.51275e-06
ENSG00000232618.2	31.071	-3.68079	0.842367	-4.36958	1.24488e-05	0.000502745
ENSG00000159723.5	37.3458	-3.6909	0.801337	-4.60593	4.10622e-06	0.000208875
ENSG00000163421.9	33.7633	-3.69306	1.12081	-3.29499	0.000984235	0.0131459
ENSG00000071991.9	48.7876	-3.69506	0.89778	-4.11578	3.8588e-05	0.00121071
ENSG00000179820.16	10563	-3.70003	0.629613	-5.87667	4.18599e-09	7.41323e-07
ENSG00000269951.1	71.5937	-3.70025	0.838262	-4.41419	1.01387e-05	0.000426005
ENSG00000240163.1	5.93843	-3.70498	1.10999	-3.33784	0.000844321	0.0117361
ENSG00000184374.3	109.631	-3.72041	1.05375	-3.53062	0.00041458	0.00702465
ENSG00000103034.14	863.218	-3.72128	0.688218	-5.40711	6.40484e-08	7.15706e-06
ENSG00000166961.15	1119.93	-3.72193	0.987318	-3.76974	0.00016342	0.00351353
ENSG00000285816.1	20.2307	-3.72274	0.89018	-4.18201	2.88943e-05	0.000974336
ENSG00000186431.19	98.8997	-3.73176	1.11232	-3.35494	0.000793814	0.0112766
ENSG00000143171.13	79.3046	-3.73203	0.91168	-4.09357	4.24775e-05	0.00129507
ENSG00000258819.2	51.5114	-3.73982	0.616722	-6.06402	1.32757e-09	2.96632e-07
ENSG00000166106.3	319.479	-3.74907	0.689603	-5.43657	5.43166e-08	6.39705e-06
ENSG00000172602.11	2339.12	-3.75027	0.954117	-3.93062	8.47265e-05	0.00216646
ENSG00000133063.16	5879.09	-3.75541	1.17009	-3.2095	0.00132967	0.0164836
ENSG00000260398.1	15.8284	-3.76465	0.816563	-4.61036	4.01974e-06	0.00020535
ENSG00000197632.9	26.9109	-3.77689	0.949408	-3.97815	6.94537e-05	0.00188265
ENSG00000165197.5	450.915	-3.77773	0.955968	-3.95173	7.75872e-05	0.00203394
ENSG00000133019.12	115.399	-3.77774	0.88194	-4.28344	1.84024e-05	0.000693952
ENSG00000140932.10	36.9059	-3.78682	0.872532	-4.34003	1.42464e-05	0.000559281
ENSG00000125144.14	364.406	-3.78986	0.941713	-4.02444	5.71121e-05	0.00163357
ENSG00000069702.11	1721.27	-3.79339	0.624708	-6.07225	1.26127e-09	2.87186e-07
ENSG00000276289.4	11.4595	-3.79775	1.07011	-3.54893	0.000386805	0.00669156
ENSG00000135604.10	1522.64	-3.79783	0.534068	-7.11114	1.1509e-12	1.14649e-09
ENSG00000115008.6	136.189	-3.79811	1.05078	-3.61457	0.000300841	0.00557127
ENSG00000180772.7	523.584	-3.80217	1.20782	-3.14795	0.00164418	0.0191534
ENSG00000157168.20	413.089	-3.80319	0.718726	-5.29157	1.2127e-07	1.17381e-05
ENSG00000177551.5	51.4985	-3.80511	1.32523	-2.87129	0.00408799	0.0364873
ENSG00000276170.4	55.7127	-3.81338	0.667852	-5.70992	1.1303e-08	1.68895e-06
ENSG00000185985.11	25.5469	-3.81381	1.02984	-3.70331	0.000212801	0.00427577
ENSG00000198842.10	16.0678	-3.81587	1.20691	-3.16168	0.00156861	0.0185057
ENSG00000187416.12	99.0489	-3.81631	1.07293	-3.5569	0.000375253	0.00657739
ENSG00000225938.1	23.5725	-3.81939	0.701899	-5.4415	5.28338e-08	6.25322e-06
ENSG00000183273.7	44.8372	-3.82292	1.11377	-3.43241	0.000598234	0.0091742
ENSG00000144218.19	632.033	-3.8252	0.879399	-4.34979	1.36269e-05	0.000542987
ENSG00000197273.4	13.2253	-3.82661	1.02158	-3.74577	0.000179841	0.00377256
ENSG00000169418.10	1400.66	-3.82781	0.629832	-6.07752	1.22059e-09	2.83318e-07
ENSG00000111052.7	407.986	-3.83223	0.620953	-6.17153	6.76312e-10	1.77684e-07
ENSG00000170989.10	3644.87	-3.83346	0.521874	-7.34556	2.04895e-13	2.57823e-10
ENSG00000138207.14	435.897	-3.83772	0.848577	-4.52254	6.11032e-06	0.00028757
ENSG00000138685.17	482.52	-3.83827	0.792286	-4.84455	1.26898e-06	7.94207e-05
ENSG00000135477.11	101.535	-3.84009	0.739721	-5.19127	2.08861e-07	1.82404e-05
ENSG00000187908.20	11838.7	-3.8407	1.25115	-3.06972	0.00214258	0.0233157
ENSG00000188487.12	37.6803	-3.84601	1.18572	-3.24361	0.00118026	0.0150896
ENSG00000257474.5	55.2394	-3.86346	1.24599	-3.10072	0.00193051	0.0215878
ENSG00000154133.15	2359.74	-3.86391	0.57674	-6.69958	2.09025e-11	1.13576e-08
ENSG00000168477.19	2736.39	-3.87067	0.905892	-4.27277	1.93059e-05	0.00071783
ENSG00000205221.12	25.1536	-3.87619	1.21951	-3.17848	0.00148052	0.0177425
ENSG00000148795.7	8.46248	-3.87888	1.01154	-3.83462	0.000125757	0.00285561
ENSG00000171595.14	78.3534	-3.88027	1.16235	-3.33829	0.000842953	0.0117329
ENSG00000136160.17	2631.99	-3.88293	0.624567	-6.217	5.06753e-10	1.37675e-07
ENSG00000168334.9	189.486	-3.88641	1.27948	-3.0375	0.00238547	0.025102
ENSG00000124237.6	339.822	-3.88827	1.35894	-2.86125	0.00421979	0.0372276
ENSG00000186329.9	25.8823	-3.89505	1.33904	-2.90885	0.00362766	0.0335513
ENSG00000164764.11	297.334	-3.89903	0.59764	-6.52406	6.84303e-11	2.68202e-08
ENSG00000134256.12	387.082	-3.90112	0.703667	-5.54399	2.95655e-08	3.82082e-06
ENSG00000157654.19	10668.6	-3.90652	0.542476	-7.20127	5.96524e-13	6.20074e-10
ENSG00000096006.12	18.7554	-3.90722	1.31177	-2.97859	0.00289582	0.0286225
ENSG00000113070.8	3428.16	-3.90777	0.650807	-6.0045	1.91918e-09	3.79205e-07
ENSG00000181072.11	30.7885	-3.90887	1.15042	-3.39779	0.000679336	0.0100928
ENSG00000134531.10	22320.7	-3.91908	0.608802	-6.43737	1.21562e-10	4.09338e-08
ENSG00000168497.5	5478.85	-3.9209	0.790146	-4.96225	6.96812e-07	4.86803e-05
ENSG00000276850.5	143.621	-3.92336	1.19501	-3.28312	0.00102667	0.0136279
ENSG00000166292.12	1379.72	-3.92404	0.747789	-5.24753	1.54156e-07	1.42851e-05
ENSG00000236304.1	51.7164	-3.92597	0.717673	-5.47041	4.48984e-08	5.47307e-06
ENSG00000182010.11	2490.52	-3.93824	0.646527	-6.09138	1.11943e-09	2.62385e-07
ENSG00000196136.18	35.1587	-3.93957	1.00461	-3.9215	8.80006e-05	0.00222167
ENSG00000255750.6	12.7875	-3.94001	0.752817	-5.23369	1.66163e-07	1.52793e-05
ENSG00000118520.15	36.2444	-3.94324	1.109	-3.55566	0.000377036	0.00659413
ENSG00000225873.4	24.3293	-3.94478	0.908205	-4.34349	1.40234e-05	0.000554166
ENSG00000279526.1	7.03481	-3.95611	1.26756	-3.12104	0.00180213	0.0205169
ENSG00000169994.18	127.832	-3.96158	0.691853	-5.72604	1.02801e-08	1.56545e-06
ENSG00000263155.6	152.567	-3.96723	0.75258	-5.2715	1.35313e-07	1.28341e-05
ENSG00000109819.9	401.017	-3.96803	0.927264	-4.27928	1.87497e-05	0.000703717
ENSG00000213088.12	1752.94	-3.96834	0.827423	-4.79602	1.6185e-06	9.84216e-05
ENSG00000241717.1	29.814	-3.97989	1.09362	-3.63918	0.000273509	0.00520625
ENSG00000183644.13	77.3422	-3.98131	1.12985	-3.52375	0.000425492	0.00716386
ENSG00000187193.9	797.755	-3.98875	0.70832	-5.63128	1.78873e-08	2.50087e-06
ENSG00000137857.17	3634.13	-3.99395	0.987343	-4.04515	5.22905e-05	0.00153041
ENSG00000123119.12	359.637	-4.00001	0.97691	-4.09456	4.22978e-05	0.00129317
ENSG00000254951.7	10.4212	-4.0123	0.947166	-4.23611	2.27427e-05	0.000812754
ENSG00000166091.21	8.6427	-4.02718	0.883364	-4.55891	5.14195e-06	0.000249359
ENSG00000181378.14	142.262	-4.03603	1.01124	-3.99118	6.57446e-05	0.00180462
ENSG00000142178.9	279.907	-4.03916	1.01714	-3.9711	7.1541e-05	0.00191749
ENSG00000157152.17	65.5655	-4.05476	0.870803	-4.65635	3.21865e-06	0.000168753
ENSG00000004776.13	182.109	-4.05526	0.783179	-5.17794	2.24347e-07	1.92915e-05
ENSG00000043591.6	860.387	-4.05785	0.949432	-4.27398	1.92017e-05	0.000716112
ENSG00000183117.19	47.9569	-4.05818	1.06713	-3.80288	0.000143026	0.00313713
ENSG00000233746.2	8.67417	-4.05997	0.883694	-4.59432	4.34172e-06	0.000217614
ENSG00000073754.6	26.1094	-4.06102	0.93438	-4.34622	1.38503e-05	0.000549143
ENSG00000206384.10	720.587	-4.07052	0.952947	-4.27151	1.94158e-05	0.000719679
ENSG00000010319.7	1137.84	-4.07138	0.76461	-5.32478	1.01073e-07	1.01521e-05
ENSG00000182732.18	31.4715	-4.07201	0.677398	-6.01125	1.84093e-09	3.69856e-07
ENSG00000118729.12	86.7691	-4.07223	0.677945	-6.00673	1.89304e-09	3.77157e-07
ENSG00000244953.1	42.4942	-4.07422	0.754216	-5.40193	6.59283e-08	7.2729e-06
ENSG00000148488.17	404.897	-4.08313	0.878495	-4.64787	3.35383e-06	0.000174573
ENSG00000154764.6	220.716	-4.09108	1.16246	-3.51932	0.000432652	0.00725517
ENSG00000161133.16	15.5056	-4.09787	1.34742	-3.04126	0.00235588	0.0249664
ENSG00000272789.1	26.0914	-4.10261	1.01299	-4.04999	5.1219e-05	0.00150435
ENSG00000268388.6	748.448	-4.11405	0.77563	-5.30414	1.13207e-07	1.10471e-05
ENSG00000175445.17	4118.14	-4.11567	0.894865	-4.5992	4.24112e-06	0.000213018
ENSG00000125851.10	4202.41	-4.11636	1.32484	-3.10706	0.00188958	0.0213094
ENSG00000261618.2	139.249	-4.12401	0.807667	-5.10608	3.28916e-07	2.64772e-05
ENSG00000077522.14	68.2763	-4.12565	0.752264	-5.48432	4.15072e-08	5.14174e-06
ENSG00000125740.14	16282.5	-4.13187	1.29574	-3.1888	0.00142865	0.0173293
ENSG00000109906.14	2515.99	-4.13571	1.05395	-3.92402	8.70844e-05	0.00220786
ENSG00000273079.6	4.95278	-4.13571	1.22857	-3.36628	0.000761887	0.010973
ENSG00000107742.13	10892	-4.13813	0.643329	-6.43238	1.25624e-10	4.17141e-08
ENSG00000112782.19	5008.06	-4.14717	0.682806	-6.07372	1.2498e-09	2.87186e-07
ENSG00000132911.5	9.38768	-4.15411	1.3674	-3.03796	0.00238186	0.0250861
ENSG00000105227.16	2376.1	-4.17891	0.65436	-6.38625	1.70001e-10	5.21074e-08
ENSG00000115361.8	360.564	-4.17986	0.857803	-4.87276	1.10053e-06	7.14983e-05
ENSG00000261863.1	29.4295	-4.19066	1.02379	-4.09329	4.25289e-05	0.00129507
ENSG00000234281.5	88.2158	-4.19221	0.750929	-5.58269	2.36824e-08	3.23543e-06
ENSG00000117834.13	180.734	-4.21055	0.928801	-4.53333	5.80623e-06	0.000275427
ENSG00000130226.17	71.3452	-4.21551	0.857345	-4.91694	8.79083e-07	5.90368e-05
ENSG00000175592.9	1362.38	-4.22932	1.15972	-3.64686	0.000265469	0.00510607
ENSG00000117501.14	32.8868	-4.2391	1.30769	-3.24166	0.00118834	0.0151524
ENSG00000124469.12	22.8427	-4.24412	1.23322	-3.44149	0.000578523	0.00900722
ENSG00000236581.9	22.1813	-4.24568	1.21279	-3.50075	0.000463948	0.0075973
ENSG00000230062.5	56.11	-4.24685	1.252	-3.39206	0.000693683	0.0102437
ENSG00000213144.2	60.514	-4.26133	0.662944	-6.42788	1.29393e-10	4.18045e-08
ENSG00000274588.2	6.92096	-4.26816	1.39176	-3.06673	0.00216415	0.0234758
ENSG00000279662.1	277.399	-4.28802	1.07883	-3.9747	7.0468e-05	0.00189938
ENSG00000007174.18	376.137	-4.29826	1.23888	-3.46947	0.000521485	0.00830071
ENSG00000096088.16	16028.3	-4.31261	1.44373	-2.98714	0.002816	0.0280989
ENSG00000257894.2	141.629	-4.31791	0.688356	-6.27279	3.54642e-10	9.85906e-08
ENSG00000163815.6	826.605	-4.32855	0.685389	-6.31546	2.69364e-10	7.75899e-08
ENSG00000162722.9	89.5725	-4.33025	0.835462	-5.18306	2.18275e-07	1.88677e-05
ENSG00000273540.4	49.0306	-4.3346	1.07833	-4.01972	5.82677e-05	0.0016486
ENSG00000257335.8	132.12	-4.33608	1.11429	-3.89133	9.96943e-05	0.00242225
ENSG00000105974.13	21234.3	-4.33785	0.85447	-5.07665	3.84146e-07	2.95197e-05
ENSG00000175084.12	1335.11	-4.355	0.814946	-5.34391	9.09641e-08	9.29389e-06
ENSG00000165810.17	818.083	-4.37028	0.740611	-5.90091	3.61501e-09	6.54754e-07
ENSG00000282012.1	78.0861	-4.37202	0.917187	-4.76677	1.872e-06	0.000109696
ENSG00000186081.12	329.846	-4.39313	1.12242	-3.91398	9.07858e-05	0.00226566
ENSG00000238018.2	163.354	-4.40899	0.628997	-7.00956	2.39076e-12	1.97097e-09
ENSG00000233725.7	10.1583	-4.40923	1.45406	-3.03235	0.00242658	0.0253672
ENSG00000171243.8	390.501	-4.41108	1.1314	-3.89876	9.66856e-05	0.00237083
ENSG00000102010.15	79.0014	-4.41181	0.751761	-5.86864	4.39386e-09	7.61221e-07
ENSG00000165621.8	12.1675	-4.42113	1.04009	-4.25071	2.13096e-05	0.000773095
ENSG00000163687.14	359.713	-4.43005	0.89833	-4.93143	8.16279e-07	5.53174e-05
ENSG00000141639.12	208.541	-4.43247	0.953772	-4.64731	3.36293e-06	0.000174573
ENSG00000114113.6	35.0712	-4.43402	0.663155	-6.68625	2.28955e-11	1.21641e-08
ENSG00000273760.1	36.267	-4.43422	1.43377	-3.09271	0.0019834	0.0219736
ENSG00000228723.6	73.3964	-4.44056	1.46736	-3.02623	0.00247623	0.0257399
ENSG00000232044.7	37.4335	-4.45999	1.28814	-3.46235	0.000535475	0.00847823
ENSG00000108244.17	169.462	-4.46397	1.24369	-3.5893	0.000331565	0.0059872
ENSG00000100312.11	14.5526	-4.47638	0.85798	-5.21734	1.81509e-07	1.6563e-05
ENSG00000187094.12	17.852	-4.48886	1.54266	-2.90981	0.00361647	0.0334737
ENSG00000183379.9	121.322	-4.50368	1.13493	-3.96825	7.2402e-05	0.00193406
ENSG00000241158.7	114.511	-4.53315	0.674393	-6.72182	1.79465e-11	1.0241e-08
ENSG00000277494.2	579.629	-4.53537	0.749321	-6.05264	1.42489e-09	3.07752e-07
ENSG00000168079.17	527.133	-4.53635	1.08586	-4.17767	2.94507e-05	0.000987529
ENSG00000232234.4	7.21042	-4.54149	0.812868	-5.58699	2.3104e-08	3.17454e-06
ENSG00000169181.13	9.54072	-4.54696	1.12502	-4.04168	5.30699e-05	0.00154731
ENSG00000110203.9	26.5575	-4.56989	1.12535	-4.06087	4.88897e-05	0.0014484
ENSG00000164161.10	1439.59	-4.57848	1.10596	-4.13984	3.47548e-05	0.00112438
ENSG00000214888.3	17.6525	-4.5923	1.14398	-4.01432	5.96174e-05	0.00167884
ENSG00000077274.9	159.119	-4.59243	1.23039	-3.73251	0.000189579	0.00393567
ENSG00000159307.19	778.075	-4.60504	1.02477	-4.49373	6.9988e-06	0.000318719
ENSG00000133169.6	467.912	-4.6142	1.56503	-2.9483	0.00319524	0.0307288
ENSG00000244280.1	111.371	-4.61431	1.12485	-4.10216	4.09316e-05	0.00126107
ENSG00000162598.13	74.3413	-4.61888	1.34315	-3.43885	0.000584191	0.00903418
ENSG00000173714.8	14.8832	-4.63975	1.25039	-3.71065	0.000206731	0.00419214
ENSG00000113396.13	51.1586	-4.64135	1.27282	-3.6465	0.000265841	0.0051091
ENSG00000251230.6	49.2656	-4.64135	0.928342	-4.99961	5.74451e-07	4.11778e-05
ENSG00000205086.8	23.483	-4.64559	0.622382	-7.4642	8.38078e-14	1.33579e-10
ENSG00000137976.7	94.8536	-4.64799	0.839178	-5.53874	3.04654e-08	3.91595e-06
ENSG00000179915.24	14.6216	-4.6539	1.00042	-4.65197	3.28781e-06	0.000172002
ENSG00000183378.12	24.3445	-4.68102	0.921501	-5.07978	3.77882e-07	2.93226e-05
ENSG00000133115.12	95.3398	-4.68622	1.30883	-3.58046	0.000342984	0.00612401
ENSG00000179813.7	493.189	-4.69162	1.27005	-3.69405	0.000220707	0.00439355
ENSG00000171056.8	592.092	-4.7034	0.757636	-6.208	5.36647e-10	1.44159e-07
ENSG00000167434.10	570.629	-4.72555	1.03852	-4.55026	5.35797e-06	0.000257226
ENSG00000105509.11	232.284	-4.75091	1.37051	-3.46652	0.000527239	0.00837557
ENSG00000110786.18	37.2236	-4.76182	1.08249	-4.39896	1.08771e-05	0.000451516
ENSG00000236164.1	11.8266	-4.77518	1.55224	-3.07631	0.0020958	0.0229215
ENSG00000112319.19	235.343	-4.79095	0.922915	-5.19111	2.09046e-07	1.82404e-05
ENSG00000124205.18	13.6562	-4.79684	1.57457	-3.04644	0.00231571	0.0246501
ENSG00000163492.15	163.52	-4.79691	0.79422	-6.03977	1.54335e-09	3.2367e-07
ENSG00000152463.15	23.4156	-4.85806	1.11467	-4.35828	1.31092e-05	0.000525862
ENSG00000129451.12	508.249	-4.86043	0.934003	-5.20387	1.95179e-07	1.74829e-05
ENSG00000124490.14	46.9931	-4.86107	1.52439	-3.18887	0.0014283	0.0173293
ENSG00000168952.15	672.939	-4.87307	0.822658	-5.92357	3.15029e-09	5.81466e-07
ENSG00000169862.19	321.788	-4.89428	1.42532	-3.43382	0.000595142	0.00915615
ENSG00000142748.13	2841.1	-4.92288	0.851897	-5.77873	7.52671e-09	1.19966e-06
ENSG00000163221.9	108.322	-4.92918	1.18564	-4.15739	3.21907e-05	0.00105571
ENSG00000204020.6	54.6393	-4.93232	0.978694	-5.03969	4.66276e-07	3.46202e-05
ENSG00000286256.2	82.2126	-4.93992	0.834028	-5.92297	3.16173e-09	5.81466e-07
ENSG00000278484.1	8.87819	-4.95541	1.44074	-3.43948	0.000582839	0.00902494
ENSG00000179133.15	107.56	-4.96076	1.01583	-4.88347	1.04233e-06	6.84617e-05
ENSG00000185640.6	24.7879	-4.96703	1.0867	-4.57077	4.85946e-06	0.000238302
ENSG00000236242.1	34.6015	-4.97289	1.45664	-3.41395	0.000640272	0.00966391
ENSG00000164530.15	200.86	-4.98038	0.933404	-5.33572	9.51677e-08	9.64097e-06
ENSG00000176771.17	889.917	-4.99627	1.0655	-4.68915	2.74347e-06	0.000148732
ENSG00000237167.1	7.91602	-5.0156	1.15773	-4.33228	1.47571e-05	0.000576493
ENSG00000163464.8	204.404	-5.01739	0.988431	-5.07611	3.85233e-07	2.95197e-05
ENSG00000171049.9	706.254	-5.0232	0.830532	-6.04817	1.46502e-09	3.1273e-07
ENSG00000066405.13	11776.7	-5.02565	1.27133	-3.95305	7.71602e-05	0.00202719
ENSG00000239268.3	8.1748	-5.03094	0.965793	-5.20913	1.89727e-07	1.71818e-05
ENSG00000205177.6	14.8862	-5.03832	1.2567	-4.00916	6.09356e-05	0.00170392
ENSG00000256234.1	22.3876	-5.04209	0.71247	-7.07692	1.47393e-12	1.30514e-09
ENSG00000150625.16	728.063	-5.07563	0.867562	-5.85045	4.90237e-09	8.37184e-07
ENSG00000162840.4	36.7506	-5.09057	1.06402	-4.7843	1.71584e-06	0.000103071
ENSG00000169035.12	225.625	-5.11298	1.40353	-3.64294	0.000269538	0.00515905
ENSG00000163661.4	670.95	-5.13415	0.857329	-5.98854	2.11731e-09	4.11551e-07
ENSG00000019169.10	7075.63	-5.14287	0.852101	-6.03552	1.58455e-09	3.29077e-07
ENSG00000137441.8	74.0085	-5.15802	0.669631	-7.70278	1.33143e-14	2.89379e-11
ENSG00000131016.17	6256.33	-5.15932	0.778179	-6.62999	3.357e-11	1.60518e-08
ENSG00000163737.4	20.0834	-5.24239	0.991657	-5.2865	1.24681e-07	1.19714e-05
ENSG00000205364.4	784.507	-5.26278	0.867084	-6.06951	1.28299e-09	2.89374e-07
ENSG00000235385.2	83.7846	-5.29005	0.97094	-5.44838	5.08293e-08	6.04591e-06
ENSG00000072657.9	140.613	-5.30676	1.1762	-4.51177	6.42901e-06	0.000298456
ENSG00000116147.17	141.168	-5.33025	1.19192	-4.47199	7.7494e-06	0.000345014
ENSG00000109205.16	41.8385	-5.33279	1.24715	-4.27598	1.90299e-05	0.000711386
ENSG00000134240.12	68.0366	-5.34405	1.19783	-4.46146	8.14046e-06	0.000359479
ENSG00000214128.11	597.681	-5.36277	1.30451	-4.11096	3.94016e-05	0.00123139
ENSG00000259417.3	188.034	-5.38428	0.944569	-5.70025	1.19629e-08	1.77646e-06
ENSG00000004939.15	22.6547	-5.38605	0.92598	-5.81659	6.00614e-09	9.83527e-07
ENSG00000171819.5	39.1727	-5.40631	1.13953	-4.74434	2.09187e-06	0.000119934
ENSG00000168539.4	48.9224	-5.50258	1.2705	-4.33105	1.48399e-05	0.000578782
ENSG00000183019.7	1219.14	-5.5246	0.971667	-5.68569	1.30282e-08	1.91091e-06
ENSG00000115602.17	1615.15	-5.55396	0.730794	-7.5999	2.96359e-14	5.06097e-11
ENSG00000106178.7	478.393	-5.5949	0.973957	-5.74451	9.2189e-09	1.41286e-06
ENSG00000081248.11	18.6794	-5.59556	0.910355	-6.14657	7.91757e-10	1.95148e-07
ENSG00000264230.9	117.24	-5.59908	0.93765	-5.9714	2.35232e-09	4.53542e-07
ENSG00000183090.5	41.3703	-5.60884	0.852477	-6.57947	4.72128e-11	1.88127e-08
ENSG00000133105.8	6.94948	-5.65095	1.29979	-4.3476	1.37638e-05	0.000546887
ENSG00000104918.8	190.593	-5.66431	0.725842	-7.80377	6.0083e-15	1.43646e-11
ENSG00000179270.7	45.5441	-5.6696	1.09766	-5.16517	2.40215e-07	2.02935e-05
ENSG00000244734.4	12584.6	-5.67405	1.0919	-5.19647	2.03107e-07	1.79848e-05
ENSG00000143167.12	284.473	-5.69101	1.06098	-5.36391	8.14408e-08	8.42894e-06
ENSG00000158764.7	228.531	-5.73304	0.976341	-5.87197	4.30655e-09	7.51541e-07
ENSG00000167588.13	817.495	-5.7364	0.836234	-6.85981	6.89544e-12	5.15176e-09
ENSG00000034971.17	38.3896	-5.75539	0.816703	-7.04711	1.82678e-12	1.55981e-09
ENSG00000168703.5	21.9477	-5.75599	1.32303	-4.35061	1.35759e-05	0.000541859
ENSG00000182255.7	47.9869	-5.77202	1.16735	-4.94456	7.63156e-07	5.21301e-05
ENSG00000187950.8	41.1126	-5.78991	0.879443	-6.5836	4.59179e-11	1.86069e-08
ENSG00000102104.9	43.5869	-5.80027	0.783959	-7.39869	1.37534e-13	1.93422e-10
ENSG00000231698.2	26.6728	-5.84473	1.24776	-4.68417	2.81096e-06	0.000151703
ENSG00000152977.10	33.3029	-5.85577	1.99734	-2.93178	0.00337023	0.0317352
ENSG00000225683.6	19.8402	-5.86268	1.20132	-4.88021	1.05973e-06	6.94136e-05
ENSG00000204305.14	26344.9	-5.87412	0.970576	-6.0522	1.42883e-09	3.07752e-07
ENSG00000197446.9	63.269	-5.88778	1.32437	-4.44572	8.75966e-06	0.000380775
ENSG00000139304.16	77.2686	-5.92611	0.727909	-8.14129	3.91096e-16	1.87006e-12
ENSG00000168484.12	288617	-6.00357	1.46678	-4.09303	4.25768e-05	0.00129507
ENSG00000275612.1	4.87679	-6.01691	1.5649	-3.84492	0.000120591	0.00276597
ENSG00000140505.7	25.8563	-6.05321	1.05315	-5.74773	9.04522e-09	1.39518e-06
ENSG00000259094.1	55.5963	-6.0693	2.00308	-3.02999	0.00244564	0.0254908
ENSG00000206172.8	52.4792	-6.09046	0.979006	-6.22106	4.93805e-10	1.357e-07
ENSG00000198576.4	359.119	-6.14133	1.05985	-5.79454	6.851e-09	1.09929e-06
ENSG00000101280.8	83.0332	-6.16139	0.740007	-8.32613	8.35273e-17	9.98485e-13
ENSG00000122585.8	14.5781	-6.16328	1.92438	-3.20274	0.00136128	0.0167502
ENSG00000084453.16	161.503	-6.22618	1.14917	-5.41798	6.02746e-08	6.86212e-06
ENSG00000168309.18	5839.02	-6.23358	0.941242	-6.62272	3.52655e-11	1.65319e-08
ENSG00000161649.13	232.829	-6.23969	1.16323	-5.36409	8.13562e-08	8.42894e-06
ENSG00000154342.6	227.418	-6.30073	0.970704	-6.49089	8.53335e-11	3.18774e-08
ENSG00000149021.7	2318.5	-6.30439	1.34759	-4.67828	2.89289e-06	0.000155074
ENSG00000260908.1	134.907	-6.30923	0.970311	-6.50228	7.9114e-11	3.00231e-08
ENSG00000140600.17	74.8464	-6.38018	1.06941	-5.9661	2.42989e-09	4.64751e-07
ENSG00000080618.17	601.179	-6.39939	1.19433	-5.35816	8.40746e-08	8.66403e-06
ENSG00000168481.9	1171.74	-6.45236	1.27219	-5.07185	3.93966e-07	3.00925e-05
ENSG00000243566.7	1968.35	-6.45805	0.792505	-8.14891	3.67229e-16	1.87006e-12
ENSG00000100012.12	57.4136	-6.50729	1.28423	-5.06708	4.03961e-07	3.07576e-05
ENSG00000021852.13	286.377	-6.51615	1.26122	-5.16656	2.38441e-07	2.0215e-05
ENSG00000203963.11	16.6864	-6.68321	1.9636	-3.40355	0.000665158	0.00993292
ENSG00000224215.1	25.3192	-6.68827	1.00477	-6.65655	2.80326e-11	1.39626e-08
ENSG00000205362.11	364.949	-6.79749	1.14343	-5.94484	2.76723e-09	5.20936e-07
ENSG00000180440.4	187.113	-6.82129	1.11361	-6.12538	9.04682e-10	2.16291e-07
ENSG00000158578.21	53.9354	-6.91169	1.17285	-5.89309	3.79036e-09	6.81353e-07
ENSG00000156076.10	3199.22	-6.92002	1.0825	-6.39264	1.63045e-10	5.06244e-08
ENSG00000188536.13	2954.65	-6.93649	1.07584	-6.44752	1.13698e-10	3.9975e-08
ENSG00000244215.2	33.0917	-7.12907	1.32137	-5.39522	6.84382e-08	7.43736e-06
ENSG00000155897.10	57.9085	-7.45202	1.31979	-5.64635	1.63888e-08	2.33228e-06
ENSG00000148677.7	2187.58	-7.70997	1.19334	-6.46082	1.04136e-10	3.76731e-08
ENSG00000178084.2	30.9638	-7.80096	1.19919	-6.50521	7.75824e-11	2.99168e-08
ENSG00000104938.18	63.356	-7.83714	1.40484	-5.57865	2.42388e-08	3.29137e-06
ENSG00000108576.10	2273.2	-7.98737	0.936985	-8.52454	1.53415e-17	3.66784e-13
ENSG00000108342.13	1915.85	-8.83833	1.2768	-6.92226	4.44494e-12	3.54232e-09
ENSG00000287394.1	30.9547	-14.2018	3.93942	-3.60505	0.000312092	0.0057308
ENSG00000248510.2	19.3329	-16.6091	4.54776	-3.65216	0.000260048	0.00503419
ENSG00000228496.1	57.5658	-16.655	2.98599	-5.57773	2.43672e-08	3.29137e-06

### Sheet: Table S5
Table S5. DEGs in Cluster 3 versus Cluster 1 comparison. DEGs were selected using an absolute fold change > 0 and an adjusted p-value < 0.05 threshold.
Gene ID	Average expression	Log₂ fold change	Standard error	Test statistic	p-value	Adjusted p-value
ENSG00000221867.9	689.194	24.8532	2.59556	9.57526	1.01606e-21	8.0973e-18
ENSG00000197172.10	417.811	24.6627	2.85754	8.63075	6.09529e-18	1.45726e-14
ENSG00000126890.13	387.936	23.8969	4.6748	5.11185	3.19011e-07	2.07253e-05
ENSG00000263711.6	261.71	23.5512	2.64972	8.88819	6.21114e-19	1.8562e-15
ENSG00000046774.10	250.745	23.4399	4.33233	5.41046	6.28633e-08	5.26425e-06
ENSG00000128714.6	131.345	23.2978	3.10919	7.4932	6.72165e-14	4.22898e-11
ENSG00000234068.7	715.73	23.1822	4.67479	4.95899	7.08616e-07	3.82128e-05
ENSG00000124260.12	100.549	22.94	2.76775	8.28832	1.14861e-16	2.11238e-13
ENSG00000285894.2	28.3943	21.942	4.67521	4.69325	2.68894e-06	0.000107324
ENSG00000248131.6	28.991	21.5595	4.01168	5.37418	7.69313e-08	6.23387e-06
ENSG00000251129.2	26.3616	20.852	2.39848	8.69383	3.50433e-18	9.30906e-15
ENSG00000287394.1	30.9547	20.8434	3.80609	5.47632	4.34251e-08	3.83102e-06
ENSG00000259439.2	42.6743	20.7035	2.50525	8.26405	1.40806e-16	2.40457e-13
ENSG00000224141.6	14.604	20.4106	3.31416	6.15861	7.33855e-10	1.1973e-07
ENSG00000248837.7	21.7521	20.3178	3.32806	6.105	1.028e-09	1.61694e-07
ENSG00000279516.2	15.7344	20.1704	3.27649	6.15612	7.45485e-10	1.20426e-07
ENSG00000250103.2	20.6799	19.8202	3.27764	6.0471	1.47472e-09	2.21747e-07
ENSG00000242207.1	12.3775	19.7237	1.91879	10.2792	8.74437e-25	2.0906e-20
ENSG00000278630.1	9.47241	19.1997	4.67728	4.10489	4.04504e-05	0.000899618
ENSG00000271830.1	15.8897	18.9008	2.71996	6.94892	3.68104e-12	1.33343e-09
ENSG00000259203.2	12.025	18.8069	3.28449	5.72597	1.02844e-08	1.11763e-06
ENSG00000253363.7	26.2029	18.746	3.84481	4.87565	1.08449e-06	5.22744e-05
ENSG00000159224.4	7.53813	18.3545	2.36442	7.7628	8.30772e-15	7.35633e-12
ENSG00000171564.12	9601.45	12.4568	2.09272	5.95245	2.64156e-09	3.50858e-07
ENSG00000185686.18	1361.71	12.2314	1.6799	7.28098	3.31393e-13	1.55352e-10
ENSG00000100665.12	282.161	11.6824	2.70185	4.32383	1.53342e-05	0.000429286
ENSG00000099399.6	179.108	11.6581	3.81247	3.0579	0.00222896	0.0178706
ENSG00000231683.6	999.788	11.3253	3.62716	3.12236	0.00179405	0.0151992
ENSG00000198930.13	243.296	11.0631	2.84667	3.88633	0.000101773	0.00181988
ENSG00000286042.1	1215.24	11.0012	1.50804	7.29501	2.98627e-13	1.42791e-10
ENSG00000160182.3	400.638	10.5229	2.03093	5.18133	2.20314e-07	1.54014e-05
ENSG00000155495.9	71.7322	10.4312	2.17746	4.79053	1.66343e-06	7.27045e-05
ENSG00000164093.17	411.526	10.258	2.12904	4.81814	1.44899e-06	6.55565e-05
ENSG00000159217.10	547.615	10.0703	1.52967	6.58331	4.60095e-11	1.23595e-08
ENSG00000198074.10	7577.62	9.96313	2.13023	4.67701	2.9109e-06	0.000115222
ENSG00000175311.7	119.488	9.73181	1.42702	6.81966	9.12539e-12	3.07281e-09
ENSG00000175329.13	153.215	9.5378	2.26398	4.21285	2.52173e-05	0.000626059
ENSG00000229544.9	206.261	9.46479	2.11239	4.48061	7.44305e-06	0.000246466
ENSG00000131668.14	500.625	9.42118	1.99066	4.7327	2.21549e-06	9.1324e-05
ENSG00000090932.11	585.675	9.36961	2.24538	4.17284	3.0082e-05	0.000717764
ENSG00000230894.2	39.3647	9.35319	1.90535	4.9089	9.15864e-07	4.54284e-05
ENSG00000149948.14	743.73	9.34364	1.46421	6.38136	1.75518e-10	3.71352e-08
ENSG00000167755.15	329.449	9.3378	1.89483	4.92803	8.30638e-07	4.25244e-05
ENSG00000169297.8	239.249	9.19823	2.45747	3.74296	0.000181865	0.00279615
ENSG00000137251.16	214.005	9.04804	3.04583	2.97063	0.00297188	0.0221138
ENSG00000253227.2	45.8954	9.036	1.80731	4.99969	5.74235e-07	3.23793e-05
ENSG00000083782.8	185.57	8.99506	2.08148	4.32146	1.54999e-05	0.000432406
ENSG00000253898.1	25.4144	8.95405	2.98625	2.99843	0.00271373	0.0207019
ENSG00000197085.11	24.2286	8.72088	1.35294	6.44587	1.14943e-10	2.6172e-08
ENSG00000176153.12	9124.83	8.69495	1.7166	5.06523	4.07908e-07	2.53306e-05
ENSG00000214039.9	102.625	8.65687	2.59904	3.3308	0.000865965	0.00886979
ENSG00000112494.10	32.232	8.6337	2.41232	3.57901	0.000344901	0.00452325
ENSG00000130294.17	1904.99	8.58966	1.458	5.89142	3.82899e-09	4.81808e-07
ENSG00000164266.11	7018.34	8.57301	1.21541	7.05362	1.74327e-12	6.94634e-10
ENSG00000127831.11	1149.99	8.56681	1.53053	5.59729	2.17726e-08	2.09894e-06
ENSG00000180318.4	38.317	8.47405	1.93071	4.38909	1.13826e-05	0.000340594
ENSG00000159184.8	150.784	8.45645	1.59968	5.28633	1.24794e-07	9.44809e-06
ENSG00000253661.2	19.3171	8.42881	2.68445	3.13986	0.00169027	0.0145155
ENSG00000228496.1	57.5658	8.37562	2.80712	2.98371	0.00284777	0.0214189
ENSG00000286546.1	31.0421	8.37217	1.65037	5.07291	3.91775e-07	2.45842e-05
ENSG00000171759.10	98.58	8.30627	1.49868	5.54239	2.9837e-08	2.7649e-06
ENSG00000123364.5	130.619	8.30413	1.54553	5.37299	7.7441e-08	6.23387e-06
ENSG00000104760.17	790.659	8.27132	1.35625	6.09868	1.06946e-09	1.66031e-07
ENSG00000072080.11	35.9778	8.24411	1.72904	4.76803	1.86033e-06	7.98508e-05
ENSG00000263893.2	80.7182	8.23627	1.61574	5.09754	3.44102e-07	2.21151e-05
ENSG00000105143.12	27.8899	8.20672	1.76036	4.66195	3.13226e-06	0.000121964
ENSG00000019186.10	1845.91	8.16911	1.15006	7.10321	1.21892e-12	5.11263e-10
ENSG00000180210.15	16.6077	8.16202	2.02284	4.03493	5.46187e-05	0.00111992
ENSG00000233539.5	103.932	8.15021	1.78788	4.55858	5.15007e-06	0.000183773
ENSG00000139515.6	17.8019	8.13466	2.62243	3.10195	0.00192247	0.0160408
ENSG00000164651.17	74.6268	8.08746	2.15745	3.74862	0.000177812	0.00275333
ENSG00000218274.2	21.2054	8.05787	1.69819	4.74497	2.08533e-06	8.70089e-05
ENSG00000145087.13	211.604	8.05018	2.05944	3.90891	9.27122e-05	0.00169333
ENSG00000249550.7	144.11	8.03246	1.42021	5.65582	1.55103e-08	1.58471e-06
ENSG00000101441.4	31.1185	8.00463	1.89049	4.23416	2.29409e-05	0.000581623
ENSG00000127928.13	49.4329	7.99627	1.99113	4.01594	5.92095e-05	0.00119257
ENSG00000084628.10	254.864	7.99217	1.62107	4.93018	8.21547e-07	4.22399e-05
ENSG00000087128.10	879.886	7.92485	1.83278	4.32394	1.53266e-05	0.000429286
ENSG00000079112.10	1142.39	7.92054	1.37851	5.74572	9.15297e-09	1.02257e-06
ENSG00000286058.1	14.9595	7.88857	2.0084	3.92779	8.57288e-05	0.00159751
ENSG00000268916.6	30.2445	7.76989	2.5035	3.10361	0.00191173	0.015986
ENSG00000260710.1	20.2987	7.76706	2.68104	2.89703	0.00376717	0.0262199
ENSG00000132677.13	34.6323	7.76369	1.40532	5.52451	3.30415e-08	3.02665e-06
ENSG00000142700.12	118.961	7.75788	1.97346	3.93112	8.45527e-05	0.00158176
ENSG00000260284.1	20.1288	7.74921	2.07431	3.73581	0.000187115	0.00285667
ENSG00000254560.6	115.793	7.70735	1.7377	4.43536	9.19185e-06	0.000290686
ENSG00000214049.8	275.922	7.7063	1.55627	4.95178	7.35363e-07	3.9069e-05
ENSG00000184735.7	14.5545	7.67863	1.97218	3.89347	9.88185e-05	0.00177903
ENSG00000005073.6	30.2936	7.65329	1.83184	4.17792	2.94181e-05	0.000707888
ENSG00000265933.5	79.3193	7.64738	2.47325	3.09204	0.00198786	0.0164247
ENSG00000250682.6	56.5711	7.6378	2.63735	2.89601	0.00377938	0.026282
ENSG00000224417.2	17.835	7.61095	1.7056	4.46232	8.10766e-06	0.000264445
ENSG00000224271.7	53.0195	7.59733	1.51157	5.02611	5.00517e-07	2.91863e-05
ENSG00000276966.2	130.889	7.56229	1.3631	5.54787	2.89175e-08	2.70062e-06
ENSG00000220154.2	14.9952	7.55831	1.78304	4.239	2.24516e-05	0.000571643
ENSG00000074211.14	603.48	7.55003	1.76735	4.27195	1.93773e-05	0.000506333
ENSG00000268621.6	25.0501	7.54607	2.01252	3.74956	0.000177144	0.00274727
ENSG00000023839.12	1263.77	7.54181	1.23705	6.09663	1.08328e-09	1.6709e-07
ENSG00000137090.12	15.8048	7.53864	2.84188	2.6527	0.00798514	0.0450469
ENSG00000179083.6	334.191	7.51568	1.61649	4.64937	3.32947e-06	0.000127605
ENSG00000164362.21	21.9233	7.50809	1.73989	4.31528	1.59404e-05	0.000440072
ENSG00000261713.6	12.7803	7.47158	2.23762	3.33908	0.000840568	0.00868841
ENSG00000129990.15	183.997	7.45837	1.49266	4.99671	5.83181e-07	3.26527e-05
ENSG00000011677.13	99.8313	7.43445	1.68261	4.41842	9.94268e-06	0.000307516
ENSG00000163518.11	30.5946	7.4147	1.46783	5.05148	4.38406e-07	2.65352e-05
ENSG00000204869.8	34.1968	7.40651	1.70027	4.35609	1.32405e-05	0.00038093
ENSG00000249641.2	28.1316	7.38855	1.9263	3.83562	0.00012525	0.00212073
ENSG00000173809.18	162.903	7.35702	1.47987	4.97139	6.64746e-07	3.62021e-05
ENSG00000089116.4	15.8671	7.34939	2.06405	3.56067	0.000369913	0.00474966
ENSG00000256463.8	28.8231	7.34107	2.55531	2.87287	0.0040676	0.0276908
ENSG00000165556.10	84.5749	7.3098	2.16486	3.37657	0.000733956	0.00793642
ENSG00000105388.16	53924.1	7.26645	1.52619	4.76116	1.92482e-06	8.20294e-05
ENSG00000184697.7	2349.97	7.22296	2.08459	3.46492	0.00053038	0.00623111
ENSG00000273706.5	17.8658	7.21823	2.13846	3.37543	0.000737	0.00796573
ENSG00000236212.2	28.2295	7.21749	1.67407	4.31135	1.62264e-05	0.000446423
ENSG00000189325.7	100.682	7.21718	1.28342	5.62339	1.87244e-08	1.85753e-06
ENSG00000171956.7	52.8974	7.21042	1.52192	4.7377	2.16153e-06	8.9563e-05
ENSG00000176887.7	190.957	7.18893	1.8318	3.92452	8.69042e-05	0.00161563
ENSG00000198183.12	20898.3	7.16458	1.92514	3.72159	0.000197975	0.00298958
ENSG00000251138.7	51.1411	7.16427	2.24252	3.19475	0.00139954	0.0126504
ENSG00000218617.1	13.4386	7.15078	1.45431	4.91696	8.78985e-07	4.40561e-05
ENSG00000219159.4	26.1417	7.14923	2.02698	3.52704	0.000420235	0.0052165
ENSG00000211685.3	1274.27	7.13127	1.1403	6.25385	4.00458e-10	7.42183e-08
ENSG00000188162.12	7.51364	7.12126	2.08542	3.41478	0.00063833	0.00716151
ENSG00000269516.6	11.1423	7.11388	2.11582	3.36223	0.000773146	0.0082299
ENSG00000272763.1	81.9717	7.10316	1.62634	4.36756	1.2564e-05	0.000365871
ENSG00000206073.11	53.4796	7.09939	2.4688	2.87565	0.00403199	0.0275517
ENSG00000173702.7	1205.14	7.09743	1.39624	5.08325	3.71033e-07	2.34674e-05
ENSG00000264924.1	19.9621	7.09415	1.52905	4.63957	3.49138e-06	0.000133342
ENSG00000233221.7	29.2281	7.08124	1.79079	3.95426	7.67712e-05	0.00146316
ENSG00000242575.1	28.9277	7.06589	2.45908	2.87339	0.00406095	0.0276608
ENSG00000123388.4	138.936	7.05138	2.46755	2.85764	0.004268	0.0286481
ENSG00000103449.12	189.085	7.03378	2.2744	3.09259	0.00198417	0.0164144
ENSG00000205667.3	36.8717	6.99068	1.41676	4.93426	8.04562e-07	4.17255e-05
ENSG00000233217.2	23.4625	6.97307	1.75057	3.98333	6.79573e-05	0.00132503
ENSG00000180178.11	7.48422	6.9669	2.25617	3.08794	0.00201551	0.0166104
ENSG00000144119.4	97.5035	6.94355	2.09204	3.31903	0.000903298	0.0090925
ENSG00000164485.15	104.451	6.9186	1.32744	5.21198	1.86831e-07	1.34541e-05
ENSG00000204610.13	58.0839	6.91343	2.2503	3.07222	0.00212473	0.0172959
ENSG00000214336.5	176.781	6.91251	1.61429	4.28209	1.85149e-05	0.000492932
ENSG00000253338.1	12.5684	6.87766	1.92995	3.56365	0.000365731	0.00470861
ENSG00000288638.1	34.2482	6.84354	2.37451	2.88209	0.00395049	0.0271794
ENSG00000251026.2	12.2138	6.83414	2.34134	2.9189	0.00351272	0.0248572
ENSG00000285722.1	117.95	6.83248	2.36425	2.88991	0.00385346	0.0266807
ENSG00000251151.2	22.0853	6.82786	1.71772	3.97497	7.03894e-05	0.00136155
ENSG00000251003.9	220.739	6.79939	1.10058	6.17798	6.49251e-10	1.10087e-07
ENSG00000125462.19	141.295	6.79015	1.14829	5.91328	3.35352e-09	4.35739e-07
ENSG00000139269.3	11.9564	6.78157	1.45691	4.65477	3.24345e-06	0.00012568
ENSG00000135100.18	108.101	6.76893	1.39759	4.84327	1.2772e-06	5.91768e-05
ENSG00000196748.10	20.1751	6.75423	1.53633	4.39635	1.10085e-05	0.000333716
ENSG00000181355.21	5.92919	6.74681	2.43025	2.77618	0.00550023	0.0343341
ENSG00000106689.11	16.3004	6.73739	1.56918	4.29359	1.7581e-05	0.000473339
ENSG00000006377.11	57.9941	6.73391	1.69915	3.96311	7.39794e-05	0.00141609
ENSG00000146166.17	508.438	6.73376	1.14942	5.85841	4.67331e-09	5.72972e-07
ENSG00000156234.7	3661.63	6.71235	1.1177	6.00551	1.90729e-09	2.71426e-07
ENSG00000237361.3	36.5328	6.70798	2.40635	2.78762	0.00530967	0.033459
ENSG00000228630.5	21.5187	6.69832	1.79249	3.73689	0.000186314	0.00284625
ENSG00000143032.8	6.45932	6.69176	2.26265	2.95749	0.00310159	0.0227672
ENSG00000240280.7	114.408	6.68683	2.03752	3.28185	0.00103127	0.0100512
ENSG00000130829.18	161.199	6.68584	1.35114	4.94828	7.48729e-07	3.9359e-05
ENSG00000175841.8	52.1685	6.64958	1.49073	4.46063	8.17175e-06	0.000265449
ENSG00000237978.6	148.422	6.64165	1.6758	3.96328	7.39285e-05	0.00141609
ENSG00000258072.1	18.5882	6.62637	1.61511	4.10274	4.08285e-05	0.000905498
ENSG00000211946.3	625.082	6.61831	1.14295	5.79056	7.01534e-09	8.14188e-07
ENSG00000267147.2	23.2114	6.59557	1.52207	4.33329	1.46898e-05	0.000415136
ENSG00000164458.10	24.9643	6.59056	1.95997	3.36258	0.000772185	0.00822334
ENSG00000166736.11	302.387	6.58922	1.40507	4.68959	2.73757e-06	0.000108902
ENSG00000264026.2	8.08906	6.58383	1.8578	3.5439	0.00039426	0.00496364
ENSG00000231453.1	11.1888	6.5693	2.2514	2.91787	0.00352435	0.0249143
ENSG00000211892.4	26885.4	6.56926	1.22262	5.37308	7.74021e-08	6.23387e-06
ENSG00000179674.4	209.43	6.54208	1.59402	4.10415	4.05809e-05	0.000900843
ENSG00000235939.1	8.17445	6.542	1.65204	3.95994	7.4969e-05	0.00143274
ENSG00000178828.7	13.217	6.53281	1.60113	4.08012	4.50117e-05	0.000972122
ENSG00000223715.3	9.17178	6.52489	1.69828	3.84207	0.000122004	0.00207606
ENSG00000198758.11	32.924	6.51618	1.31679	4.94855	7.47674e-07	3.9359e-05
ENSG00000254290.1	72.8471	6.51483	1.50932	4.31641	1.5859e-05	0.000438839
ENSG00000286714.1	9.75804	6.48618	1.94471	3.33529	0.000852117	0.00878121
ENSG00000107159.13	410.788	6.48201	1.50609	4.30386	1.67844e-05	0.000458085
ENSG00000248268.1	5.1576	6.47731	1.6728	3.87213	0.00010789	0.00190364
ENSG00000130540.14	51.1828	6.47686	1.70109	3.80748	0.00014039	0.00232129
ENSG00000178919.9	223.015	6.45879	2.26954	2.84586	0.0044291	0.0294642
ENSG00000101210.13	1525.23	6.45877	1.35623	4.76229	1.9141e-06	8.17185e-05
ENSG00000254558.1	15.5262	6.44984	1.80633	3.57069	0.000356043	0.00462373
ENSG00000211595.2	17.9774	6.43784	1.31896	4.88101	1.05544e-06	5.11835e-05
ENSG00000211900.2	164.347	6.39016	1.45663	4.38694	1.14956e-05	0.000342539
ENSG00000248571.1	12.9671	6.38974	1.35311	4.72225	2.33255e-06	9.50026e-05
ENSG00000153802.12	13.8024	6.38974	1.93663	3.29941	0.000968883	0.00958302
ENSG00000243479.3	63.3362	6.3765	1.51289	4.21479	2.50005e-05	0.000621323
ENSG00000179008.9	22.3024	6.36945	1.69042	3.76798	0.000164575	0.00260057
ENSG00000286587.1	9.31876	6.36631	1.50406	4.23274	2.30865e-05	0.000584076
ENSG00000129991.13	134.655	6.36319	1.43713	4.4277	9.52417e-06	0.00029961
ENSG00000198768.11	71.7373	6.35318	1.31932	4.81548	1.46848e-06	6.62423e-05
ENSG00000266830.1	10.3776	6.34627	1.87932	3.3769	0.000733079	0.00793411
ENSG00000080031.10	665.838	6.34364	1.02991	6.15942	7.30096e-10	1.1973e-07
ENSG00000151632.17	25339.3	6.34081	1.49901	4.23001	2.33679e-05	0.000589948
ENSG00000277224.2	41.084	6.33813	1.37426	4.61202	3.98774e-06	0.000147128
ENSG00000256209.2	11.7249	6.31718	1.86961	3.37887	0.00072784	0.00788812
ENSG00000126259.20	73.8134	6.31151	1.31328	4.8059	1.54057e-06	6.84607e-05
ENSG00000089199.10	985.072	6.30979	1.34214	4.7013	2.58513e-06	0.000103874
ENSG00000260289.2	19.4899	6.30229	1.81035	3.48126	0.000499052	0.00595673
ENSG00000172461.11	64.0375	6.29789	2.18799	2.87839	0.00399714	0.0273821
ENSG00000171450.6	85.5951	6.29343	1.64446	3.82705	0.00012969	0.00218047
ENSG00000204866.8	250.704	6.28761	1.243	5.05842	4.22741e-07	2.58488e-05
ENSG00000180861.9	54.1369	6.27089	1.32133	4.74589	2.07593e-06	8.69201e-05
ENSG00000171804.11	70.6978	6.2687	1.80775	3.46768	0.00052497	0.00618275
ENSG00000183628.14	42.6644	6.25585	1.73548	3.60469	0.000312525	0.00420712
ENSG00000286448.1	8.96957	6.25509	1.71102	3.65578	0.000256404	0.00362299
ENSG00000176165.12	12.209	6.24631	1.94022	3.21939	0.00128463	0.011895
ENSG00000230316.7	236.424	6.24159	1.36839	4.56127	5.08444e-06	0.000181702
ENSG00000259723.1	10.8126	6.23622	1.85555	3.36084	0.000777066	0.00824228
ENSG00000249743.6	17.3039	6.23171	2.14133	2.91021	0.00361188	0.0253806
ENSG00000182272.12	550.232	6.22123	1.23846	5.02334	5.07794e-07	2.94668e-05
ENSG00000124493.14	139.961	6.20561	1.6043	3.86811	0.000109681	0.00192422
ENSG00000248347.3	18.2582	6.20253	1.71129	3.62448	0.000289539	0.00396879
ENSG00000006047.13	283.065	6.20146	1.29075	4.80454	1.55105e-06	6.87986e-05
ENSG00000123999.5	239.988	6.20074	1.55695	3.98263	6.81555e-05	0.00132692
ENSG00000275713.2	91.7096	6.19409	1.28295	4.82801	1.37904e-06	6.30402e-05
ENSG00000287191.1	6.32785	6.17819	1.50858	4.09537	4.21487e-05	0.000927892
ENSG00000180818.5	151.349	6.17227	1.89929	3.24978	0.00115495	0.0109313
ENSG00000230798.5	86.8933	6.17103	1.51757	4.06639	4.77471e-05	0.00101651
ENSG00000197587.11	121.289	6.16429	1.40244	4.39539	1.10575e-05	0.000333876
ENSG00000060718.22	3712.65	6.14622	1.43607	4.2799	1.86979e-05	0.000496149
ENSG00000179935.10	11.6852	6.14534	1.29115	4.75957	1.94008e-06	8.25326e-05
ENSG00000165061.15	35.3372	6.14365	1.76212	3.48651	0.000489372	0.0058705
ENSG00000159263.16	41.0499	6.12483	1.6064	3.81278	0.000137413	0.00227986
ENSG00000113924.12	2562.26	6.11981	1.32683	4.61235	3.98134e-06	0.000147128
ENSG00000238062.6	5.63347	6.11326	1.89638	3.22364	0.00126572	0.0117563
ENSG00000269779.1	8.87435	6.10121	2.25678	2.70349	0.00686145	0.0403407
ENSG00000108176.15	810.411	6.10096	0.905021	6.74123	1.57047e-11	4.87621e-09
ENSG00000244649.5	78.2164	6.10008	1.37844	4.42535	9.62848e-06	0.000301306
ENSG00000264175.1	9.98728	6.09696	1.7439	3.49617	0.000471986	0.00571981
ENSG00000251381.8	355.129	6.06795	1.41244	4.29609	1.73836e-05	0.000469638
ENSG00000100473.18	271.886	6.04546	1.11787	5.40802	6.3725e-08	5.3085e-06
ENSG00000168243.11	581.961	6.04145	1.21772	4.96128	7.00319e-07	3.79665e-05
ENSG00000136695.15	268.01	6.0375	1.6747	3.60513	0.000312001	0.00420244
ENSG00000211663.2	9058.78	6.03123	1.08742	5.54636	2.91677e-08	2.71339e-06
ENSG00000196747.4	67.515	6.03049	1.47489	4.08877	4.33672e-05	0.000944283
ENSG00000254157.1	19.9838	6.02861	1.70375	3.53843	0.000402517	0.00503841
ENSG00000130675.15	69.6933	6.02391	1.18412	5.08723	3.63325e-07	2.31021e-05
ENSG00000225206.10	12.6896	5.99761	2.0104	2.9833	0.00285159	0.0214254
ENSG00000287627.1	21.982	5.9822	1.80264	3.31858	0.000904762	0.0090925
ENSG00000095932.7	165.766	5.98121	1.48189	4.03621	5.43219e-05	0.00111617
ENSG00000214725.9	110.421	5.9716	1.41887	4.20871	2.56832e-05	0.000635646
ENSG00000253448.1	8.58573	5.97099	1.8225	3.27626	0.0010519	0.0102148
ENSG00000258474.1	7.79834	5.96673	1.78406	3.34447	0.000824405	0.00857697
ENSG00000206075.14	488.328	5.94941	1.83877	3.23553	0.00121415	0.0113792
ENSG00000166426.8	32.88	5.94496	1.64028	3.62436	0.000289674	0.00396879
ENSG00000225680.1	3.97454	5.9412	1.53632	3.86717	0.000110106	0.00192992
ENSG00000237111.1	36.5393	5.93709	1.15823	5.12598	2.95987e-07	1.96024e-05
ENSG00000250451.5	8.43555	5.93484	1.74817	3.3949	0.000686549	0.00757454
ENSG00000240086.7	16.4396	5.93134	1.51926	3.90411	9.45743e-05	0.00171684
ENSG00000189108.13	15.5148	5.92628	1.75631	3.37427	0.000740104	0.00798139
ENSG00000230623.6	64.9245	5.92428	1.4724	4.02354	5.73293e-05	0.0011646
ENSG00000256916.1	12.7795	5.91862	1.7848	3.31613	0.000912745	0.00916359
ENSG00000142484.7	12.805	5.91757	2.22985	2.6538	0.00795909	0.0449906
ENSG00000227619.3	185.595	5.9162	1.10336	5.36199	8.23087e-08	6.58139e-06
ENSG00000243944.5	10.0882	5.91534	1.99697	2.96216	0.0030549	0.022584
ENSG00000137285.10	764.002	5.89079	1.17794	5.00094	5.7052e-07	3.23223e-05
ENSG00000136944.19	77.9201	5.88746	1.29974	4.52973	5.90591e-06	0.000204339
ENSG00000118271.12	50.5317	5.88262	1.52775	3.85052	0.000117868	0.00202587
ENSG00000236064.2	7.02318	5.87388	1.95757	3.0006	0.00269446	0.0206141
ENSG00000138684.9	23.0689	5.8711	1.60143	3.66615	0.00024623	0.00352507
ENSG00000060709.15	194.429	5.8574	1.32563	4.41856	9.93604e-06	0.000307516
ENSG00000078579.9	19.4728	5.83947	1.35661	4.30445	1.674e-05	0.000457394
ENSG00000122133.17	2527.54	5.837	2.05165	2.84503	0.00444074	0.0295319
ENSG00000115297.11	18.3095	5.8169	1.53652	3.78577	0.000153236	0.00247636
ENSG00000206633.1	19.8444	5.81501	1.67418	3.47335	0.000514003	0.00609261
ENSG00000141485.17	45.5166	5.80134	1.43627	4.03916	5.36424e-05	0.00110654
ENSG00000211654.2	129.275	5.78908	1.62323	3.56641	0.000361909	0.00467704
ENSG00000259674.1	35.5048	5.7876	1.17591	4.9218	8.57528e-07	4.34588e-05
ENSG00000254233.1	28.3346	5.78147	1.51118	3.8258	0.000130347	0.00218691
ENSG00000261787.2	14.3178	5.77837	1.71494	3.36943	0.000753251	0.00809017
ENSG00000229970.3	20.2298	5.77235	1.54407	3.7384	0.000185198	0.00283914
ENSG00000187140.6	16.3646	5.76285	1.72867	3.33369	0.000857012	0.00880887
ENSG00000234948.2	6.48662	5.75206	1.8473	3.11376	0.00184721	0.0155833
ENSG00000153294.12	352.649	5.74255	1.21275	4.73514	2.18906e-06	9.03905e-05
ENSG00000056291.17	61.9068	5.73516	2.14181	2.67772	0.00741246	0.0426618
ENSG00000099617.4	37.5615	5.73414	1.44616	3.96507	7.3373e-05	0.00140787
ENSG00000223392.1	38.2059	5.73407	1.47959	3.87545	0.000106429	0.00188306
ENSG00000165443.12	48.898	5.72235	1.17414	4.87367	1.09543e-06	5.26953e-05
ENSG00000203645.2	35.9393	5.70558	1.71923	3.31868	0.000904437	0.0090925
ENSG00000144452.15	483.217	5.70057	0.974355	5.85061	4.8977e-09	5.94387e-07
ENSG00000123201.14	126.304	5.6923	1.15443	4.93084	8.18759e-07	4.21872e-05
ENSG00000183837.9	195.175	5.67756	1.29292	4.39126	1.12694e-05	0.000338477
ENSG00000154277.13	4356.48	5.67296	1.09117	5.19896	2.00411e-07	1.42179e-05
ENSG00000134827.8	321.914	5.66828	1.52725	3.71142	0.0002061	0.00308157
ENSG00000264808.1	8.3509	5.66028	1.51802	3.72872	0.000192453	0.00292487
ENSG00000054356.14	189.865	5.65999	1.44914	3.90575	9.39339e-05	0.00170911
ENSG00000144481.17	313.085	5.65267	1.54073	3.66884	0.000243656	0.0034966
ENSG00000137648.19	3638.71	5.64418	0.934458	6.04005	1.54065e-09	2.30212e-07
ENSG00000253364.2	12.6638	5.63591	1.55348	3.62792	0.000285708	0.00393291
ENSG00000257951.2	22.6382	5.63354	1.38427	4.06969	4.7076e-05	0.0010067
ENSG00000162782.16	110.195	5.62059	1.53567	3.66003	0.000252186	0.00357483
ENSG00000262406.3	3098.42	5.61836	1.20456	4.66424	3.09765e-06	0.000120813
ENSG00000105696.9	747.727	5.6179	1.2948	4.33882	1.43252e-05	0.000405789
ENSG00000287886.1	10.0434	5.61424	1.55643	3.60712	0.000309611	0.00417495
ENSG00000185519.9	14.3046	5.59511	1.3719	4.07837	4.5352e-05	0.000978588
ENSG00000218048.2	171.841	5.59237	1.0895	5.13295	2.85235e-07	1.90486e-05
ENSG00000235300.4	5.84836	5.58927	1.79121	3.1204	0.00180607	0.0152794
ENSG00000137868.19	672.471	5.57933	1.29392	4.31194	1.61826e-05	0.000445729
ENSG00000101188.5	90.8524	5.57777	1.22135	4.56689	4.95003e-06	0.000177963
ENSG00000179873.14	29.945	5.56639	1.287	4.3251	1.52462e-05	0.000428326
ENSG00000144130.11	30.2724	5.55524	1.20502	4.61008	4.02506e-06	0.000148276
ENSG00000181408.4	20.4767	5.55037	1.6673	3.32895	0.000871747	0.00888974
ENSG00000280171.1	6.97224	5.54799	1.94686	2.84971	0.0043759	0.0291824
ENSG00000234155.1	27.8202	5.54491	1.38902	3.99195	6.55311e-05	0.00128842
ENSG00000140015.20	11.4611	5.50792	1.97455	2.78945	0.00527972	0.0333142
ENSG00000167614.14	114.125	5.5061	1.18339	4.65284	3.27396e-06	0.000126657
ENSG00000287560.1	11.8151	5.50494	1.60995	3.41931	0.000627797	0.00707303
ENSG00000171560.16	7527.73	5.5045	1.70669	3.22526	0.00125859	0.0117083
ENSG00000250133.2	12.2698	5.49724	1.86169	2.95281	0.00314892	0.0230439
ENSG00000166396.13	45.4947	5.49575	1.53376	3.58319	0.000339423	0.0044735
ENSG00000100557.10	39.737	5.49546	1.24931	4.39878	1.08859e-05	0.000330699
ENSG00000245526.11	7.79692	5.49234	1.56074	3.51907	0.000433065	0.00533756
ENSG00000187621.15	29.6683	5.48427	1.64697	3.32992	0.000868711	0.00887949
ENSG00000211593.2	37.7306	5.48133	1.27546	4.29754	1.72704e-05	0.000467612
ENSG00000211611.2	652.447	5.4747	1.33577	4.09853	4.15775e-05	0.000917006
ENSG00000160282.14	45.2271	5.47427	1.28339	4.26549	1.99464e-05	0.000517223
ENSG00000170373.8	324.362	5.47218	1.48934	3.67424	0.000238561	0.00344624
ENSG00000211935.3	3238.82	5.46741	1.23223	4.43701	9.12188e-06	0.000288965
ENSG00000197476.3	39.6358	5.45957	1.42579	3.82915	0.000128588	0.00216804
ENSG00000140297.13	1291.97	5.45948	1.11009	4.91807	8.74036e-07	4.39506e-05
ENSG00000154040.21	316.595	5.4594	1	5.45938	4.77812e-08	4.19983e-06
ENSG00000253819.2	16.454	5.45522	1.65783	3.29058	0.000999807	0.00981899
ENSG00000258952.2	14.3375	5.45482	1.80892	3.01551	0.00256545	0.0198341
ENSG00000253293.5	108.608	5.45481	1.46398	3.72603	0.000194522	0.00294925
ENSG00000091844.8	514.121	5.44987	0.780597	6.98167	2.91695e-12	1.10696e-09
ENSG00000224220.1	21.2116	5.4401	1.4746	3.68921	0.000224955	0.0032975
ENSG00000165188.13	119.094	5.42226	1.38769	3.90739	9.32972e-05	0.00170141
ENSG00000273983.1	51.6753	5.39398	1.47136	3.66599	0.000246383	0.00352514
ENSG00000132026.14	39.173	5.39343	1.49815	3.60005	0.000318154	0.00425178
ENSG00000196542.8	486.642	5.391	1.75567	3.07062	0.00213614	0.0173618
ENSG00000131650.14	154.689	5.3864	1.34067	4.01771	5.87676e-05	0.00118667
ENSG00000204670.7	16.2941	5.37256	1.61386	3.32901	0.000871552	0.00888974
ENSG00000287097.1	33.941	5.36629	1.51462	3.543	0.000395608	0.00497538
ENSG00000170689.10	1543.32	5.36597	1.88285	2.84992	0.00437309	0.0291811
ENSG00000275191.1	7.08954	5.36219	1.5801	3.39358	0.000689866	0.00759639
ENSG00000230601.7	7.82776	5.35862	1.66294	3.22238	0.0012713	0.0118
ENSG00000179088.15	19.7025	5.35276	1.30093	4.11456	3.87913e-05	0.000870819
ENSG00000230426.4	45.9597	5.35204	1.77818	3.00984	0.00261387	0.0201199
ENSG00000235621.9	56.8312	5.34837	1.16435	4.59344	4.35995e-06	0.000159385
ENSG00000286540.1	5.79235	5.34552	1.82208	2.93374	0.00334904	0.0240159
ENSG00000287550.1	80.6154	5.34104	1.6734	3.19172	0.00141426	0.0127423
ENSG00000186723.4	9.32302	5.32717	1.99717	2.66736	0.00764506	0.043685
ENSG00000218358.2	18.6708	5.32441	1.37807	3.86367	0.000111698	0.001945
ENSG00000137860.12	73.008	5.3189	1.61931	3.28466	0.00102105	0.00995968
ENSG00000101115.13	208.424	5.3178	0.814119	6.53196	6.49144e-11	1.65104e-08
ENSG00000226468.2	6.55713	5.3042	1.91399	2.77128	0.00558372	0.0346922
ENSG00000174963.18	22.1325	5.30009	1.85567	2.85615	0.00428809	0.0287251
ENSG00000248874.5	94.4231	5.29736	2.00445	2.6428	0.00822236	0.0459729
ENSG00000250579.2	8.84891	5.27899	1.7038	3.09836	0.00194594	0.0161797
ENSG00000248243.1	25.9372	5.27393	1.14875	4.59102	4.41076e-06	0.000160996
ENSG00000154493.19	6.45564	5.26564	1.88889	2.78769	0.00530855	0.033459
ENSG00000227471.9	135.108	5.26341	1.7366	3.03086	0.00243854	0.019116
ENSG00000211933.2	1259.09	5.26331	1.1643	4.52057	6.16743e-06	0.00021216
ENSG00000258986.7	69.153	5.25719	1.98403	2.64975	0.00805511	0.0453178
ENSG00000211965.4	2699.16	5.24562	1.17872	4.45025	8.57691e-06	0.000275614
ENSG00000019505.8	406.911	5.24552	1.42625	3.67785	0.000235212	0.00340885
ENSG00000281179.1	8.58296	5.23618	1.70099	3.07831	0.00208175	0.0170447
ENSG00000241755.1	3457.5	5.23488	0.97848	5.35001	8.79474e-08	6.96241e-06
ENSG00000272620.2	1761.02	5.22657	1.27993	4.08347	4.43676e-05	0.000961686
ENSG00000188488.14	239.47	5.22033	1.26703	4.12012	3.78676e-05	0.000855708
ENSG00000105048.17	1969.89	5.21637	1.34965	3.86497	0.000111102	0.00193885
ENSG00000176406.23	199.319	5.20693	1.58311	3.28905	0.00100526	0.00985396
ENSG00000258525.2	3.80869	5.20637	1.641	3.17269	0.00151034	0.0133836
ENSG00000262136.1	18.5519	5.19465	1.05819	4.90902	9.15332e-07	4.54284e-05
ENSG00000138100.14	224.735	5.19215	1.39849	3.71269	0.000205064	0.00307132
ENSG00000047457.14	18799.1	5.18957	1.0236	5.0699	3.9802e-07	2.49106e-05
ENSG00000254862.5	5.36595	5.18605	1.53238	3.3843	0.0007136	0.00777255
ENSG00000268941.2	9.37613	5.184	1.46994	3.52667	0.000420822	0.00522108
ENSG00000258661.1	52.0036	5.18398	1.07949	4.80224	1.569e-06	6.92895e-05
ENSG00000197408.10	60.9583	5.1767	1.65435	3.12914	0.00175316	0.0149641
ENSG00000270933.1	31.235	5.17525	1.13014	4.57931	4.66503e-06	0.000169501
ENSG00000211974.3	647.754	5.17448	1.2989	3.98375	6.78372e-05	0.00132396
ENSG00000198610.11	26.5059	5.17041	1.38935	3.72146	0.000198072	0.00298958
ENSG00000211594.2	28.5473	5.16989	1.13974	4.53604	5.73205e-06	0.000200647
ENSG00000170965.10	35.5888	5.16451	1.20547	4.28423	1.83373e-05	0.000489296
ENSG00000277075.2	92.0463	5.14287	1.34369	3.82741	0.000129498	0.00217984
ENSG00000166923.12	3776.27	5.14094	0.961307	5.34787	8.89972e-08	7.02226e-06
ENSG00000253665.1	27.3896	5.13886	1.57597	3.26076	0.00111114	0.0106688
ENSG00000134028.14	1058.41	5.13701	1.086	4.73022	2.24271e-06	9.21284e-05
ENSG00000230006.7	321.176	5.13253	0.795375	6.45297	1.0968e-10	2.54585e-08
ENSG00000211665.3	72.0592	5.12198	1.24948	4.0993	4.14402e-05	0.000917006
ENSG00000144045.14	67.9037	5.1203	1.23282	4.15331	3.27698e-05	0.000764351
ENSG00000211934.3	4752.29	5.09961	1.05523	4.83272	1.34681e-06	6.20417e-05
ENSG00000205056.8	20.8167	5.09838	1.19286	4.27406	1.91942e-05	0.000504527
ENSG00000167011.9	9.37789	5.09694	1.71212	2.97697	0.00291111	0.0217712
ENSG00000225530.1	38.9328	5.09277	1.85954	2.73872	0.00616779	0.0372467
ENSG00000211950.2	2525.32	5.09045	1.05782	4.81221	1.49268e-06	6.68296e-05
ENSG00000137875.4	21.6364	5.09037	1.48138	3.43624	0.000589856	0.00673783
ENSG00000273388.1	6.18797	5.08925	1.6746	3.03908	0.00237299	0.0187116
ENSG00000249896.2	28.0408	5.08873	1.45236	3.50377	0.000458714	0.00558967
ENSG00000134193.15	16.7068	5.08161	1.49701	3.39451	0.000687517	0.00758172
ENSG00000112246.10	9.95825	5.07998	1.80241	2.81844	0.00482582	0.0313862
ENSG00000230061.2	54.6334	5.0787	1.19755	4.2409	2.22628e-05	0.000568652
ENSG00000101746.15	59.8018	5.07845	1.31396	3.865	0.000111088	0.00193885
ENSG00000230453.9	36.1456	5.07812	1.46083	3.47618	0.000508603	0.00604415
ENSG00000015520.15	79.5609	5.07339	1.27164	3.98965	6.61705e-05	0.00129686
ENSG00000179066.8	32.5298	5.07055	1.24004	4.08902	4.33191e-05	0.000944095
ENSG00000251169.2	54.7657	5.06839	1.1081	4.57394	4.78648e-06	0.000172863
ENSG00000234965.2	6.88707	5.0634	1.71601	2.95068	0.00317078	0.0231697
ENSG00000236081.1	21.9976	5.06316	1.34722	3.75823	0.00017112	0.00267919
ENSG00000130054.5	182.75	5.06194	1.38014	3.66769	0.000244749	0.00350807
ENSG00000254326.1	9.10889	5.05872	1.64656	3.0723	0.00212418	0.0172959
ENSG00000234800.2	10.664	5.0585	1.62988	3.1036	0.00191183	0.015986
ENSG00000278023.7	42.4055	5.04594	1.03086	4.89486	9.83748e-07	4.83939e-05
ENSG00000277566.1	6.00195	5.03786	1.41707	3.55511	0.000377814	0.00482778
ENSG00000267924.1	15.5419	5.03737	1.2975	3.88237	0.000103445	0.00183742
ENSG00000284727.1	13.3701	5.03457	1.5032	3.34925	0.000810314	0.00848205
ENSG00000286480.1	11.438	5.03347	1.58365	3.1784	0.00148093	0.0132013
ENSG00000262503.1	9.35063	5.02818	1.39107	3.61461	0.000300804	0.00408383
ENSG00000211896.7	366557	5.02685	0.908837	5.53108	3.1827e-08	2.92662e-06
ENSG00000092345.14	6.60732	5.02502	1.62465	3.09299	0.00198154	0.0163983
ENSG00000151224.13	281.042	5.02433	1.23239	4.0769	4.56401e-05	0.000983917
ENSG00000231764.10	72.2308	5.01578	1.44076	3.48133	0.000498924	0.00595673
ENSG00000237594.2	16.6905	5.00607	1.71772	2.91437	0.00356405	0.0251429
ENSG00000162482.5	322.078	5.00589	1.34018	3.73524	0.000187533	0.00286122
ENSG00000006016.11	4923.98	5.00578	1.32236	3.7855	0.0001534	0.00247636
ENSG00000006611.17	150.699	5.00454	1.19797	4.17751	2.94715e-05	0.000708145
ENSG00000211945.2	6857.04	5.00224	1.1014	4.54171	5.57994e-06	0.000195896
ENSG00000236449.2	55.4446	4.97444	1.4651	3.39529	0.000685548	0.00756698
ENSG00000283554.1	6.23501	4.96394	1.37593	3.6077	0.000308928	0.00417044
ENSG00000128564.7	104.229	4.96148	1.27574	3.8891	0.000100617	0.00180191
ENSG00000164749.13	387.815	4.95255	1.04896	4.7214	2.34226e-06	9.5236e-05
ENSG00000285694.1	6.66674	4.9375	1.75175	2.81861	0.00482319	0.0313862
ENSG00000277586.4	67.4524	4.9354	1.44208	3.42242	0.000620652	0.00700924
ENSG00000233017.3	3.91519	4.93122	1.34542	3.66518	0.000247162	0.00353207
ENSG00000164532.11	9.04435	4.9279	1.28042	3.84866	0.000118765	0.00203837
ENSG00000249096.7	239.748	4.92713	1.00954	4.88058	1.05777e-06	5.11925e-05
ENSG00000284999.1	5.84352	4.91626	1.41612	3.47165	0.000517268	0.00612219
ENSG00000254632.2	11.8738	4.9162	1.78297	2.75732	0.0058278	0.0358177
ENSG00000188833.10	155.771	4.90891	1.06042	4.62921	3.6707e-06	0.00013864
ENSG00000021488.13	42.9037	4.8995	1.35264	3.62217	0.000292147	0.00399608
ENSG00000257925.1	6.42628	4.89909	1.57845	3.10374	0.0019109	0.015986
ENSG00000139540.12	62.0296	4.8935	0.97617	5.01296	5.35986e-07	3.08037e-05
ENSG00000188133.6	16.751	4.88325	1.53799	3.17508	0.00149793	0.0133132
ENSG00000260653.6	23.7229	4.8825	1.3399	3.64392	0.000268518	0.00375203
ENSG00000231290.6	21.4179	4.88222	1.1356	4.29925	1.71377e-05	0.00046613
ENSG00000286818.1	585.435	4.88209	1.51887	3.21428	0.00130771	0.0120341
ENSG00000267073.1	9.89168	4.87945	1.80883	2.69757	0.00698469	0.0409189
ENSG00000285600.1	6.45506	4.87314	1.38513	3.51819	0.000434506	0.00534921
ENSG00000263639.7	950.956	4.87074	1.48503	3.2799	0.00103845	0.0101088
ENSG00000211648.2	5288.19	4.86729	1.0828	4.49508	6.9543e-06	0.000234174
ENSG00000043355.12	91.4445	4.86083	1.43499	3.38735	0.000705706	0.00772175
ENSG00000240405.7	13.9041	4.85632	1.39405	3.4836	0.000494724	0.00591986
ENSG00000136099.13	9.15367	4.84753	1.38889	3.49021	0.000482633	0.005813
ENSG00000245750.10	371.719	4.84017	0.957215	5.05652	4.26986e-07	2.60418e-05
ENSG00000286115.1	6.88795	4.82824	1.3019	3.70862	0.000208389	0.00310415
ENSG00000262772.2	64.1078	4.8271	0.781553	6.1763	6.56233e-10	1.10487e-07
ENSG00000224715.1	8.63456	4.82492	1.64371	2.93538	0.00333137	0.0239422
ENSG00000205628.4	20.5296	4.82362	1.48065	3.25777	0.00112291	0.0107334
ENSG00000166105.16	476.818	4.82269	1.50517	3.20409	0.0013549	0.0123439
ENSG00000253361.3	28.4987	4.82096	1.55281	3.10467	0.00190493	0.0159576
ENSG00000236908.2	12.213	4.81611	1.71248	2.81237	0.00491778	0.031794
ENSG00000002726.21	619.461	4.81234	1.13217	4.25053	2.13265e-05	0.000548842
ENSG00000211966.2	7082.83	4.8122	1.01248	4.75286	2.00558e-06	8.47162e-05
ENSG00000078399.19	44.4554	4.81208	1.0896	4.41639	1.00363e-05	0.00030961
ENSG00000117650.13	710.158	4.80664	0.827011	5.81206	6.17071e-09	7.30343e-07
ENSG00000211673.2	13743.4	4.80513	0.969413	4.95674	7.16842e-07	3.8255e-05
ENSG00000254338.1	8.84548	4.80178	1.63071	2.94459	0.00323378	0.023414
ENSG00000265246.1	8.50953	4.79656	1.63371	2.93599	0.0033249	0.0239145
ENSG00000196104.11	207.442	4.78431	1.47292	3.24819	0.00116141	0.0109751
ENSG00000148408.13	24.4327	4.77689	1.60588	2.97463	0.00293345	0.0219029
ENSG00000155269.12	8.98067	4.77082	1.50714	3.16547	0.0015483	0.0136008
ENSG00000115718.18	104.369	4.76743	0.896825	5.3159	1.0613e-07	8.13256e-06
ENSG00000232216.1	584.843	4.76654	1.17317	4.06295	4.84562e-05	0.00102794
ENSG00000123500.10	2911.48	4.75923	0.836528	5.68926	1.27587e-08	1.34377e-06
ENSG00000211598.2	23869.2	4.75903	1.02587	4.63902	3.50067e-06	0.000133483
ENSG00000174015.10	7.82623	4.75603	1.74978	2.71807	0.00656643	0.0391107
ENSG00000232591.2	5.38058	4.75166	1.62655	2.92132	0.00348555	0.0247424
ENSG00000224885.1	7.66888	4.74571	1.36096	3.48704	0.000488392	0.00586463
ENSG00000169213.7	299.652	4.74231	1.19202	3.97839	6.93837e-05	0.00134645
ENSG00000274290.3	63.5575	4.7337	1.1013	4.29827	1.72133e-05	0.000467123
ENSG00000130876.11	125.77	4.72563	1.42379	3.31906	0.000903225	0.0090925
ENSG00000250036.1	4.5578	4.72439	1.61566	2.92412	0.00345431	0.0246083
ENSG00000101049.17	163.745	4.72132	0.973042	4.85213	1.22145e-06	5.74727e-05
ENSG00000287335.1	11.3801	4.71427	1.40063	3.36582	0.000763153	0.00816351
ENSG00000148935.11	489.522	4.70622	0.978991	4.80722	1.53045e-06	6.8138e-05
ENSG00000128683.14	149.407	4.69928	1.12549	4.17532	2.97573e-05	0.000713577
ENSG00000260167.1	6.78057	4.69919	1.31365	3.5772	0.00034729	0.00454461
ENSG00000016082.15	19.4351	4.69802	1.70979	2.74772	0.00600113	0.0365349
ENSG00000180806.5	58.3222	4.69263	1.11279	4.217	2.47578e-05	0.000617216
ENSG00000253525.1	35.5633	4.68991	1.29983	3.60809	0.000308462	0.00416651
ENSG00000185306.13	145.146	4.66889	1.69223	2.75902	0.0057975	0.0356958
ENSG00000257512.1	20.7767	4.66547	1.48432	3.14316	0.00167133	0.014406
ENSG00000150750.8	41.7837	4.65483	1.65316	2.81571	0.00486693	0.0315591
ENSG00000228437.5	42.9245	4.64647	1.647	2.82117	0.00478489	0.0312219
ENSG00000275620.1	32.9754	4.64593	1.59761	2.90804	0.00363697	0.0255143
ENSG00000160471.13	22.6512	4.64396	1.21871	3.81056	0.000138651	0.00229562
ENSG00000196787.3	119.65	4.63993	1.18346	3.92065	8.83094e-05	0.00163143
ENSG00000280411.1	2373	4.63929	1.0628	4.36515	1.27034e-05	0.00036769
ENSG00000254348.1	9.99022	4.63523	1.35916	3.41036	0.00064878	0.00724719
ENSG00000205809.9	13.3899	4.63504	1.64837	2.8119	0.00492501	0.031815
ENSG00000259129.6	25.4791	4.62673	1.29213	3.58069	0.000342688	0.00449917
ENSG00000275613.2	6.32196	4.62598	1.20791	3.82975	0.000128274	0.00216427
ENSG00000254367.5	18.0537	4.62537	1.30778	3.5368	0.000405006	0.00506692
ENSG00000253931.1	13.1891	4.62392	1.55445	2.97463	0.00293338	0.0219029
ENSG00000263968.2	28.0061	4.62252	1.28742	3.59053	0.00033001	0.00437354
ENSG00000118785.14	37356.7	4.61833	1.05054	4.39616	1.10183e-05	0.000333716
ENSG00000255545.8	185.62	4.60703	1.42546	3.23196	0.00122945	0.0114908
ENSG00000111344.11	490.188	4.6068	1.14924	4.00855	6.10932e-05	0.00122432
ENSG00000214353.8	21.5608	4.60442	1.05085	4.38162	1.17801e-05	0.000349166
ENSG00000116014.10	53.0324	4.60185	1.26051	3.65078	0.000261441	0.0036782
ENSG00000271888.1	32.5773	4.60037	1.0654	4.31798	1.57461e-05	0.000436221
ENSG00000225840.2	42.034	4.59539	1.71861	2.6739	0.00749739	0.0430366
ENSG00000222037.5	64.3159	4.58835	1.02254	4.48721	7.21614e-06	0.000240719
ENSG00000169856.9	47.4683	4.5847	1.1413	4.0171	5.89199e-05	0.00118774
ENSG00000241351.3	7465.55	4.5767	0.927005	4.93708	7.92993e-07	4.13949e-05
ENSG00000269964.3	13.6691	4.57165	1.38528	3.30017	0.00096625	0.00956568
ENSG00000196132.14	83.2384	4.57069	1.37155	3.33249	0.00086072	0.0088318
ENSG00000132958.17	12.256	4.56524	1.3457	3.39246	0.000692685	0.00761062
ENSG00000211959.2	6747.14	4.56411	1.08555	4.20443	2.61745e-05	0.000644438
ENSG00000105641.4	129.363	4.56369	1.30858	3.48751	0.000487542	0.00585736
ENSG00000268089.3	94.8501	4.56151	1.44332	3.16042	0.0015754	0.0137362
ENSG00000248587.8	4.43012	4.55427	1.52597	2.98451	0.00284031	0.0213743
ENSG00000091513.16	755.503	4.55055	1.25122	3.63689	0.000275947	0.00382967
ENSG00000246465.1	28.2866	4.5501	1.09574	4.15255	3.2879e-05	0.000766152
ENSG00000137745.12	1575.94	4.54733	1.20909	3.76096	0.000169263	0.00265533
ENSG00000232679.2	34.9569	4.54435	1.10192	4.12403	3.72302e-05	0.000844497
ENSG00000172927.8	561.385	4.54287	1.19083	3.81487	0.000136256	0.0022637
ENSG00000116771.6	192.603	4.53715	0.850453	5.33498	9.55566e-08	7.44159e-06
ENSG00000088386.17	151.846	4.53608	1.47513	3.07505	0.0021047	0.0172149
ENSG00000229525.1	7.85584	4.53347	1.46678	3.09077	0.00199639	0.0164813
ENSG00000143512.13	390.864	4.52567	1.46303	3.09336	0.00197906	0.0163983
ENSG00000164932.13	4457.97	4.52077	0.858203	5.26771	1.38133e-07	1.03203e-05
ENSG00000225328.2	9.80089	4.51627	1.64718	2.74182	0.00610998	0.0370154
ENSG00000088340.17	504.807	4.5134	0.90984	4.96065	7.02562e-07	3.80019e-05
ENSG00000026559.14	37.8133	4.5103	1.2353	3.65118	0.000261041	0.00367764
ENSG00000262482.1	12.7129	4.50983	1.28491	3.50986	0.000448349	0.00548855
ENSG00000211947.2	6232.71	4.50587	1.03422	4.35678	1.31992e-05	0.0003802
ENSG00000233532.6	101.584	4.50577	1.36469	3.30167	0.000961099	0.00954631
ENSG00000214919.3	4.38092	4.50431	1.40215	3.21243	0.00131619	0.012089
ENSG00000248599.2	21.0311	4.5029	1.52798	2.94696	0.00320914	0.0232991
ENSG00000259692.6	19.6223	4.50125	1.42189	3.16567	0.00154726	0.0136008
ENSG00000273802.2	196.796	4.49845	1.39601	3.22236	0.0012714	0.0118
ENSG00000171877.21	401.166	4.49586	0.988301	4.54908	5.38802e-06	0.000190276
ENSG00000235023.1	10.5752	4.49457	1.36025	3.30422	0.000952414	0.00947343
ENSG00000132704.16	221.92	4.49382	0.774505	5.80219	6.54546e-09	7.6336e-07
ENSG00000240864.3	2641.2	4.49076	1.1026	4.07288	4.64354e-05	0.000996693
ENSG00000164778.4	30.226	4.48919	1.59938	2.80682	0.0050033	0.0321366
ENSG00000241388.5	84.8673	4.48901	1.2695	3.53603	0.000406189	0.00507641
ENSG00000253988.1	7.19728	4.48211	1.54395	2.90301	0.00369591	0.0258217
ENSG00000225489.7	62.9791	4.47856	1.01292	4.42146	9.80356e-06	0.00030479
ENSG00000211964.3	2467.31	4.47488	0.919988	4.86407	1.14998e-06	5.46596e-05
ENSG00000182040.9	24.8612	4.47448	1.59172	2.8111	0.00493724	0.0318509
ENSG00000287566.1	11.3285	4.47192	1.63357	2.73752	0.00619051	0.037365
ENSG00000120659.15	160.177	4.4683	1.04596	4.27195	1.93775e-05	0.000506333
ENSG00000133477.17	391.049	4.46469	1.22833	3.63476	0.000278238	0.00385183
ENSG00000253666.2	24.7262	4.46372	1.59231	2.8033	0.00505819	0.0323648
ENSG00000166840.13	27.6721	4.46039	1.34846	3.30776	0.000940467	0.00938817
ENSG00000226562.4	15.0316	4.45138	1.64987	2.69803	0.0069752	0.0408733
ENSG00000263325.1	12.2588	4.44396	1.19805	3.70933	0.000207805	0.00309932
ENSG00000231439.4	20.7031	4.44266	1.35982	3.2671	0.00108655	0.0104747
ENSG00000101057.16	2484.12	4.44062	0.949937	4.67464	2.94467e-06	0.000116263
ENSG00000186603.6	136.882	4.43818	1.09817	4.04144	5.31246e-05	0.00109871
ENSG00000283240.1	5.76455	4.42974	1.33025	3.32999	0.000868476	0.00887949
ENSG00000287046.1	8.44979	4.42716	1.57523	2.81049	0.00494666	0.0318859
ENSG00000161958.11	13.5954	4.42577	1.41635	3.12478	0.00177937	0.0151186
ENSG00000035499.13	427.44	4.42507	0.81641	5.42015	5.95478e-08	5.06643e-06
ENSG00000165474.8	1769.57	4.42423	1.0684	4.14098	3.45832e-05	0.000795015
ENSG00000165863.17	31.0057	4.42372	1.61392	2.74098	0.00612559	0.0370479
ENSG00000176289.4	3.3936	4.42177	1.61874	2.73161	0.00630265	0.0378793
ENSG00000256443.1	30.6135	4.41602	1.36635	3.23198	0.00122934	0.0114908
ENSG00000224728.1	10.3203	4.41592	1.19375	3.69922	0.000216264	0.00318574
ENSG00000279281.1	8.35022	4.41449	1.4735	2.99592	0.00273621	0.020807
ENSG00000254726.3	1141.07	4.41179	0.722977	6.10225	1.04583e-09	1.63423e-07
ENSG00000170608.3	395.567	4.40782	0.996864	4.42169	9.79338e-06	0.00030479
ENSG00000188263.10	95.1172	4.40097	1.56749	2.80766	0.00499033	0.0320925
ENSG00000211978.2	51.0796	4.39921	1.08477	4.05543	5.0043e-05	0.00105319
ENSG00000242371.1	386.977	4.39698	1.10752	3.97011	7.18386e-05	0.00138306
ENSG00000178401.16	398.44	4.39671	0.920428	4.77681	1.78101e-06	7.68598e-05
ENSG00000197472.15	30.9021	4.39603	1.30756	3.362	0.000773792	0.00823312
ENSG00000156738.18	818.216	4.39482	1.10286	3.98492	6.7503e-05	0.00131959
ENSG00000254054.3	48.9544	4.39254	1.12559	3.90243	9.5231e-05	0.00172484
ENSG00000203907.9	21.2369	4.39249	1.41053	3.11407	0.00184525	0.0155722
ENSG00000175063.17	2112.87	4.38541	1.04012	4.21624	2.48404e-05	0.00061863
ENSG00000169436.17	230.727	4.38272	0.682255	6.42388	1.32845e-10	2.91382e-08
ENSG00000106236.4	361.262	4.37753	0.903182	4.84679	1.25478e-06	5.85922e-05
ENSG00000256417.1	22.7278	4.37614	1.39559	3.13568	0.00171454	0.0146816
ENSG00000074276.10	55.2819	4.37588	0.846352	5.17028	2.33743e-07	1.61186e-05
ENSG00000057593.14	40.3977	4.37562	0.903394	4.84353	1.27553e-06	5.91768e-05
ENSG00000197238.5	9.32145	4.3719	1.51743	2.88112	0.00396266	0.0272396
ENSG00000232613.6	33.8113	4.36835	0.998677	4.37413	1.21917e-05	0.000356956
ENSG00000267432.6	47.0959	4.36608	1.17866	3.70428	0.00021199	0.00314408
ENSG00000185479.6	27.4459	4.36603	1.43109	3.05084	0.002282	0.0181679
ENSG00000198796.7	85.9001	4.35564	1.3447	3.23913	0.00119896	0.011272
ENSG00000227036.8	1541.63	4.34946	0.886465	4.90653	9.27037e-07	4.57925e-05
ENSG00000165409.18	35.3333	4.34516	0.900282	4.82644	1.38996e-06	6.32973e-05
ENSG00000205426.10	165.932	4.34127	1.31951	3.29007	0.00100164	0.00982792
ENSG00000090534.20	116.423	4.34081	1.21403	3.57554	0.000349504	0.0045611
ENSG00000135245.10	3302.92	4.33043	1.21311	3.56968	0.000357411	0.00463646
ENSG00000138083.5	39.7138	4.32604	1.48822	2.90686	0.00365081	0.0255779
ENSG00000077935.17	89.9303	4.31997	1.00808	4.28537	1.82439e-05	0.000487347
ENSG00000144355.15	5.53461	4.31946	1.47804	2.92241	0.00347329	0.024704
ENSG00000135451.13	495.665	4.31846	0.882553	4.89315	9.92358e-07	4.85443e-05
ENSG00000279110.1	11.4419	4.31749	1.18494	3.64363	0.000268821	0.00375359
ENSG00000178233.18	10.0927	4.31694	1.42724	3.02468	0.00248897	0.0193997
ENSG00000137261.14	752.649	4.31307	1.17514	3.67027	0.000242297	0.00348127
ENSG00000177359.20	35.7358	4.31217	1.18763	3.6309	0.000282431	0.00389859
ENSG00000197444.10	205.422	4.31156	1.51272	2.85021	0.00436901	0.0291811
ENSG00000048462.11	264.348	4.30868	0.997702	4.3186	1.57022e-05	0.000436015
ENSG00000133863.9	20.6699	4.30211	1.6491	2.60876	0.00908701	0.0494092
ENSG00000213070.3	6.46315	4.29631	1.37738	3.11919	0.0018135	0.0153314
ENSG00000270748.1	17.9501	4.29281	1.60861	2.66865	0.00761566	0.0435968
ENSG00000275481.1	13.0202	4.29252	1.0923	3.92979	8.50191e-05	0.001588
ENSG00000136231.14	648.813	4.2921	1.06095	4.04551	5.22084e-05	0.00108609
ENSG00000099953.10	4585.36	4.28968	1.01278	4.23556	2.27984e-05	0.000578624
ENSG00000249379.2	41.4333	4.28364	1.21476	3.52633	0.000421364	0.00522509
ENSG00000188869.13	4.81929	4.28145	1.18053	3.62671	0.000287061	0.00393975
ENSG00000224090.1	18.4455	4.28007	1.15628	3.70159	0.000214248	0.00316188
ENSG00000137766.17	17.1665	4.28006	1.35273	3.16402	0.00155604	0.013647
ENSG00000105877.18	2085.94	4.27887	1.30981	3.26677	0.0010878	0.0104826
ENSG00000180999.11	5.77345	4.2738	1.47085	2.90566	0.00366474	0.0256564
ENSG00000203995.10	101.563	4.2715	1.19002	3.58942	0.000331411	0.0043824
ENSG00000260604.2	90.8765	4.26879	1.27159	3.35704	0.000787808	0.00832797
ENSG00000104435.14	83.3112	4.26793	1.13957	3.74522	0.000180237	0.00277713
ENSG00000126583.11	34.7232	4.26779	1.17076	3.64531	0.000267071	0.00373618
ENSG00000260048.2	8.17893	4.26128	1.62288	2.62575	0.00864589	0.047683
ENSG00000162594.16	8.24315	4.25808	1.50384	2.83147	0.00463345	0.0304666
ENSG00000128610.12	110.884	4.25777	1.27094	3.3501	0.000807835	0.00847433
ENSG00000129151.9	60.0974	4.25647	0.848815	5.01461	5.31422e-07	3.06151e-05
ENSG00000230563.4	10.6677	4.2525	1.63206	2.60559	0.0091715	0.0497329
ENSG00000267056.2	95.3048	4.25099	1.49302	2.84724	0.00440999	0.0293525
ENSG00000203814.6	116.789	4.24772	0.954972	4.448	8.66719e-06	0.000278141
ENSG00000280109.3	26.2571	4.24713	1.38549	3.06543	0.00217359	0.017555
ENSG00000235026.6	123.298	4.24686	1.54372	2.75106	0.0059403	0.0362761
ENSG00000271615.1	13.8684	4.24675	1.40725	3.01777	0.00254645	0.0197216
ENSG00000287052.1	14.8285	4.24506	1.51321	2.80533	0.00502649	0.0322127
ENSG00000241749.4	10.7858	4.24066	1.62503	2.60959	0.00906496	0.0493117
ENSG00000133937.5	12.643	4.24055	1.25664	3.37453	0.000739418	0.00798139
ENSG00000240382.3	2706.94	4.23856	1.04246	4.06591	4.7845e-05	0.00101768
ENSG00000255624.3	55.9593	4.23506	0.804973	5.26112	1.43184e-07	1.06643e-05
ENSG00000211956.2	3327.35	4.22768	0.911456	4.63838	3.51154e-06	0.000133685
ENSG00000244575.3	2130.68	4.22597	0.955753	4.42161	9.79686e-06	0.00030479
ENSG00000242887.1	162.942	4.2231	1.09747	3.84802	0.000119078	0.00204081
ENSG00000211662.2	13898.9	4.21789	1.15637	3.64753	0.000264772	0.00371707
ENSG00000248329.6	54.8058	4.21096	1.38214	3.04669	0.00231378	0.0183525
ENSG00000089685.15	2629.02	4.20985	0.961314	4.37927	1.19077e-05	0.000351036
ENSG00000255733.6	29.6921	4.2097	1.26632	3.32434	0.000886273	0.00898109
ENSG00000061656.10	1088.15	4.20763	0.918105	4.58295	4.58465e-06	0.000167088
ENSG00000100433.16	33.0009	4.19843	1.14013	3.68242	0.000231032	0.0033598
ENSG00000198535.5	910.689	4.19685	1.13044	3.71258	0.000205157	0.00307132
ENSG00000170743.17	22.958	4.19642	1.13904	3.68416	0.000229457	0.00334504
ENSG00000261189.1	82.3701	4.19526	0.969077	4.32914	1.49696e-05	0.000421051
ENSG00000107518.18	93.5777	4.19379	1.23581	3.39357	0.000689891	0.00759639
ENSG00000211660.3	21123.2	4.19228	1.15827	3.61945	0.000295231	0.00402863
ENSG00000163623.9	29.6356	4.18838	1.44702	2.89448	0.00379788	0.026357
ENSG00000286220.1	5.93874	4.1883	1.38237	3.0298	0.00244712	0.0191571
ENSG00000271569.1	58.27	4.18707	1.14011	3.6725	0.000240185	0.00346341
ENSG00000179846.10	23.2019	4.18638	1.10415	3.79149	0.000149746	0.0024305
ENSG00000185915.5	23.0543	4.18496	1.3987	2.99204	0.00277118	0.0209821
ENSG00000225077.3	47.0267	4.18465	1.31141	3.19097	0.00141798	0.0127639
ENSG00000233080.3	6.99964	4.18171	1.24095	3.36977	0.000752296	0.00808718
ENSG00000214510.10	110.356	4.17976	1.57224	2.65847	0.00784957	0.0445468
ENSG00000211798.3	7.05448	4.17967	1.34487	3.10787	0.00188441	0.0158456
ENSG00000151012.13	2110.11	4.17529	0.948206	4.40335	1.0659e-05	0.000325552
ENSG00000276715.4	14.7982	4.17022	1.47109	2.83478	0.00458566	0.0302478
ENSG00000243466.1	19320.7	4.16817	1.07804	3.86642	0.000110446	0.00193447
ENSG00000242472.1	25.3997	4.16666	1.07965	3.85928	0.00011372	0.00197362
ENSG00000211633.3	39.8256	4.16412	1.12298	3.7081	0.000208824	0.00310869
ENSG00000143320.9	9687.72	4.15922	1.09773	3.78894	0.000151294	0.00244898
ENSG00000211667.3	56.9007	4.15767	1.2223	3.40153	0.000670104	0.00744117
ENSG00000278238.1	23.5101	4.15763	0.922809	4.5054	6.6247e-06	0.000224976
ENSG00000287595.1	16.5322	4.15353	1.17744	3.52758	0.000419371	0.00521118
ENSG00000257443.1	18.6362	4.153	1.42225	2.92003	0.00349998	0.0248154
ENSG00000274576.2	848.441	4.15271	1.16869	3.55331	0.000380413	0.00484287
ENSG00000211679.2	15194.5	4.15251	0.899959	4.61412	3.94769e-06	0.000147011
ENSG00000167748.11	231.834	4.1521	1.12897	3.67777	0.000235281	0.00340885
ENSG00000239975.2	151.953	4.14675	1.10868	3.74026	0.000183829	0.00282273
ENSG00000213420.8	104.245	4.14386	0.893894	4.63574	3.5567e-06	0.00013476
ENSG00000189238.6	16.2051	4.14087	0.946871	4.37322	1.22428e-05	0.000357824
ENSG00000229719.5	4.90666	4.13807	1.30516	3.17055	0.00152151	0.0134329
ENSG00000134551.13	10.1312	4.13602	1.03263	4.00533	6.19315e-05	0.00123606
ENSG00000198216.12	60.2492	4.12968	1.05138	3.92787	8.57015e-05	0.00159751
ENSG00000287895.1	10.2844	4.12944	1.33629	3.09023	0.002	0.0165053
ENSG00000256128.6	21.1241	4.12502	0.856927	4.81373	1.48136e-06	6.65722e-05
ENSG00000120068.7	212.43	4.12373	1.26809	3.25191	0.00114631	0.0108754
ENSG00000244437.1	9391.63	4.12191	1.04593	3.94089	8.11792e-05	0.00153325
ENSG00000169594.13	45.1877	4.12162	1.21462	3.39335	0.000690436	0.00759639
ENSG00000211893.4	39460.3	4.12011	1.12131	3.67437	0.000238441	0.00344624
ENSG00000204936.10	278.073	4.11445	1.05452	3.90171	9.55139e-05	0.00172756
ENSG00000146666.5	32.5727	4.1108	1.39923	2.93789	0.00330454	0.0238326
ENSG00000164109.14	1422.92	4.1086	0.920555	4.46317	8.07541e-06	0.000263752
ENSG00000279602.1	46.0443	4.10665	0.986643	4.16225	3.1513e-05	0.000742042
ENSG00000211779.3	9.29851	4.10592	1.36455	3.009	0.00262109	0.0201493
ENSG00000109881.17	921.505	4.10581	0.702048	5.84834	4.96501e-09	5.99512e-07
ENSG00000100285.10	291.728	4.1057	1.03153	3.98019	6.8859e-05	0.00133735
ENSG00000251191.8	9.34361	4.10254	1.45201	2.82543	0.00472167	0.0308937
ENSG00000261603.3	5.94661	4.10117	1.54588	2.65298	0.00797852	0.0450414
ENSG00000104888.10	202.389	4.10002	1.15213	3.55863	0.000372789	0.00477889
ENSG00000286802.1	14.3707	4.09829	1.53814	2.66444	0.00771158	0.0439391
ENSG00000211938.2	4868.41	4.09613	0.969006	4.22714	2.36676e-05	0.000595626
ENSG00000211625.2	674.882	4.09467	0.937795	4.36628	1.26382e-05	0.000366701
ENSG00000205213.14	3758.05	4.09455	0.582969	7.02361	2.16207e-12	8.4739e-10
ENSG00000180347.13	91.0017	4.09418	1.4858	2.75555	0.00585938	0.0359474
ENSG00000225872.4	14.5984	4.09291	1.29404	3.1629	0.00156208	0.0136799
ENSG00000049283.18	609.696	4.08692	0.778452	5.25006	1.52049e-07	1.12197e-05
ENSG00000254174.1	58.655	4.08623	1.25611	3.25308	0.00114163	0.0108439
ENSG00000240041.1	69.0678	4.08185	1.02477	3.98317	6.80031e-05	0.00132503
ENSG00000197757.8	119.312	4.08157	0.970619	4.20512	2.60942e-05	0.000643818
ENSG00000239951.1	14984.8	4.08127	0.956212	4.26816	1.97092e-05	0.000514419
ENSG00000128438.10	25.3725	4.08094	1.12523	3.62675	0.000287011	0.00393975
ENSG00000128218.8	131.183	4.0777	1.08527	3.75731	0.000171753	0.00268559
ENSG00000244620.1	10.6557	4.07257	1.35846	2.99792	0.00271825	0.0207232
ENSG00000168779.20	121.374	4.07143	0.978169	4.16229	3.15065e-05	0.000742042
ENSG00000211955.2	3331.32	4.05965	0.982883	4.13034	3.62221e-05	0.00082476
ENSG00000024526.17	430.902	4.05573	0.783094	5.17911	2.22941e-07	1.55396e-05
ENSG00000077152.11	928.279	4.05558	0.835754	4.85261	1.21849e-06	5.7459e-05
ENSG00000166763.8	7.43022	4.05515	1.22728	3.30417	0.000952573	0.00947343
ENSG00000203721.7	62.9272	4.04714	1.06521	3.79937	0.000145062	0.00237706
ENSG00000223648.4	197.464	4.04394	1.15034	3.51542	0.000439054	0.00538856
ENSG00000285278.1	15.1867	4.04144	0.962127	4.20052	2.66299e-05	0.000653664
ENSG00000142273.13	690.159	4.03863	0.833722	4.8441	1.27186e-06	5.91588e-05
ENSG00000105464.3	327.255	4.0368	1.0389	3.88563	0.000102063	0.00182235
ENSG00000066248.15	268.985	4.03651	0.992406	4.0674	4.75413e-05	0.00101484
ENSG00000248771.5	158.422	4.03381	1.28447	3.14044	0.00168695	0.0145077
ENSG00000144191.12	87.8471	4.03302	1.15446	3.49342	0.000476875	0.00576262
ENSG00000211666.2	12372.8	4.0283	1.08284	3.72011	0.000199135	0.00300184
ENSG00000117399.14	1437.58	4.0251	0.804943	5.00048	5.71878e-07	3.23226e-05
ENSG00000164393.8	25.7715	4.02242	1.35968	2.95837	0.00309273	0.0227414
ENSG00000138075.14	10.7512	4.02238	1.1711	3.43468	0.000593244	0.00675394
ENSG00000258947.7	36.0507	4.01952	0.882491	4.55474	5.24503e-06	0.000186604
ENSG00000180336.18	128.565	4.018	1.40106	2.86783	0.00413298	0.0279919
ENSG00000198944.6	51.4086	4.01413	1.07941	3.71882	0.000200152	0.00301139
ENSG00000237438.7	135.292	4.00662	0.947352	4.22929	2.34435e-05	0.00059123
ENSG00000276775.1	1642.83	4.00271	1.17876	3.39569	0.000684569	0.00755966
ENSG00000279344.1	4.61363	3.99899	1.36957	2.91989	0.00350151	0.0248189
ENSG00000177455.15	267.806	3.99696	0.921141	4.33914	1.43042e-05	0.000405677
ENSG00000109674.4	174.534	3.99517	0.960301	4.16033	3.17784e-05	0.000746325
ENSG00000273542.2	19.7369	3.99284	1.23933	3.22177	0.00127401	0.011815
ENSG00000259345.7	74.4137	3.99142	1.06775	3.73816	0.000185373	0.00283914
ENSG00000226943.3	13.6521	3.99139	1.32336	3.0161	0.0025605	0.0198047
ENSG00000144354.14	1303.78	3.98896	0.954087	4.18092	2.90328e-05	0.000700419
ENSG00000162062.15	208.94	3.98602	0.674244	5.91184	3.38298e-09	4.3719e-07
ENSG00000280069.1	10.1143	3.98297	1.21982	3.26521	0.00109383	0.0105279
ENSG00000214772.2	9.01546	3.98216	1.40354	2.83723	0.00455065	0.0300755
ENSG00000211592.8	362002	3.98208	0.949992	4.1917	2.76875e-05	0.000674772
ENSG00000256124.6	10.8096	3.96643	1.1046	3.59082	0.000329641	0.00437166
ENSG00000132749.11	240.344	3.96614	1.03722	3.82383	0.000131394	0.00219985
ENSG00000267374.2	38.1915	3.96403	0.927485	4.27395	1.92036e-05	0.000504527
ENSG00000249746.1	42.2889	3.96302	1.38737	2.85649	0.00428352	0.0287025
ENSG00000124466.9	645.895	3.96097	1.15284	3.43583	0.000590748	0.00673913
ENSG00000175868.14	25.6639	3.95705	1.31236	3.01522	0.00256789	0.0198426
ENSG00000243709.1	16.7225	3.94868	1.20641	3.27309	0.0010638	0.010301
ENSG00000095587.9	56.295	3.94776	0.995429	3.96589	7.31224e-05	0.00140418
ENSG00000231131.8	21.2568	3.94734	1.1215	3.5197	0.000432038	0.00533256
ENSG00000142319.18	289.864	3.94734	1.50569	2.62161	0.00875155	0.0480772
ENSG00000279878.1	16.4658	3.93855	1.51269	2.60367	0.00922323	0.0499212
ENSG00000243063.1	192.475	3.93845	0.992949	3.96642	7.29603e-05	0.0014022
ENSG00000110944.9	163.79	3.93647	0.82182	4.78995	1.66827e-06	7.27827e-05
ENSG00000211937.3	2517.11	3.93631	1.04834	3.75482	0.000173467	0.00270532
ENSG00000254126.8	10.6501	3.93574	1.26174	3.1193	0.00181281	0.015331
ENSG00000124116.19	485.537	3.93395	1.04008	3.78235	0.000155357	0.00250288
ENSG00000130035.9	39.3537	3.93169	1.28966	3.04863	0.00229886	0.0182838
ENSG00000164175.15	9.35493	3.927	1.12574	3.48838	0.000485963	0.00584721
ENSG00000129521.15	4206.49	3.9224	1.11339	3.52295	0.000426776	0.00528124
ENSG00000113249.13	57.6668	3.91949	1.48302	2.6429	0.00821987	0.0459729
ENSG00000279765.3	19.7337	3.91642	1.11503	3.5124	0.000444083	0.00544189
ENSG00000271857.1	14.1952	3.91458	1.07259	3.64966	0.000262592	0.00368863
ENSG00000118402.6	221.26	3.91425	1.13888	3.43693	0.000588338	0.00672848
ENSG00000146215.14	16.1135	3.914	1.3072	2.99418	0.00275184	0.0208925
ENSG00000224287.2	5.40959	3.90685	1.34948	2.89509	0.00379054	0.026329
ENSG00000115163.15	338.275	3.90448	0.949696	4.1113	3.93442e-05	0.000878184
ENSG00000051341.14	241.552	3.90422	0.671406	5.81499	6.06384e-09	7.21265e-07
ENSG00000167419.11	24.7414	3.90123	1.34144	2.90823	0.00363477	0.0255118
ENSG00000162374.18	50.4743	3.90039	0.977257	3.99116	6.57517e-05	0.00129063
ENSG00000206838.1	8.92798	3.89831	1.16577	3.34397	0.000825891	0.00858869
ENSG00000279742.1	13.2084	3.89734	1.01188	3.85159	0.000117354	0.00201994
ENSG00000151834.16	69.4586	3.89312	1.33716	2.91148	0.00359726	0.02531
ENSG00000164638.10	1096.05	3.89213	0.858753	4.53231	5.83433e-06	0.000203631
ENSG00000205704.7	8.75989	3.89075	1.25768	3.09359	0.00197754	0.0163983
ENSG00000110169.11	153.493	3.89067	1.17677	3.30622	0.00094564	0.00942801
ENSG00000278857.1	84.285	3.88895	1.22545	3.1735	0.00150613	0.0133563
ENSG00000135097.7	169.743	3.88731	0.970539	4.00531	6.19373e-05	0.00123606
ENSG00000147255.19	75.1928	3.88599	1.28899	3.01475	0.00257187	0.0198541
ENSG00000279266.1	7.26755	3.8859	1.17733	3.3006	0.000964768	0.0095624
ENSG00000224373.3	5527.91	3.88396	1.13005	3.43698	0.000588248	0.00672848
ENSG00000173557.15	55.1109	3.88355	1.17427	3.30722	0.000942276	0.00940231
ENSG00000262943.7	170.321	3.88229	0.869338	4.4658	7.97706e-06	0.000261254
ENSG00000233999.3	79.5574	3.88118	1.02111	3.80095	0.000144143	0.00236687
ENSG00000166603.5	5.01731	3.87836	1.43738	2.69821	0.00697136	0.0408608
ENSG00000101311.16	1131.6	3.87826	0.853731	4.54272	5.55342e-06	0.000195539
ENSG00000070729.14	154.288	3.87718	1.13726	3.40923	0.000651459	0.00726788
ENSG00000211637.2	1718.99	3.87162	1.06248	3.64396	0.000268476	0.00375203
ENSG00000257596.1	20.0745	3.87095	0.905674	4.27411	1.91898e-05	0.000504527
ENSG00000171658.8	216.997	3.87081	1.26377	3.06291	0.00219197	0.0176688
ENSG00000282600.2	165.67	3.87062	0.969672	3.99168	6.56063e-05	0.00128884
ENSG00000158055.16	139.438	3.86445	0.969273	3.98696	6.69254e-05	0.00130937
ENSG00000287670.1	32.8133	3.86224	0.935523	4.12842	3.65257e-05	0.000830881
ENSG00000109163.7	13.4464	3.86176	1.13637	3.39833	0.000677986	0.00751474
ENSG00000211677.2	21773.5	3.85734	0.938223	4.11132	3.93404e-05	0.000878184
ENSG00000204128.6	164.815	3.85703	1.18299	3.26041	0.00111253	0.0106735
ENSG00000104147.9	48.08	3.85303	0.89127	4.32309	1.53862e-05	0.000430239
ENSG00000147509.14	225	3.85134	1.27833	3.01278	0.00258862	0.0199577
ENSG00000268686.2	91.5832	3.85075	1.19994	3.20912	0.00133141	0.0121866
ENSG00000170577.8	150.275	3.85028	1.28748	2.99056	0.00278465	0.0210548
ENSG00000272666.1	27.6709	3.84811	0.984148	3.9101	9.2259e-05	0.00168892
ENSG00000166143.10	587.319	3.84698	1.45275	2.64807	0.00809516	0.0454531
ENSG00000176920.13	542.358	3.84504	0.514754	7.46966	8.04017e-14	4.74703e-11
ENSG00000168143.9	85.4504	3.84491	1.07838	3.56545	0.000363231	0.00468653
ENSG00000143297.19	831.521	3.84068	0.866432	4.43275	9.30376e-06	0.000293836
ENSG00000260704.1	25.0421	3.83892	1.08462	3.53943	0.000400992	0.00502459
ENSG00000158014.15	69.2387	3.8382	1.38658	2.7681	0.00563843	0.0349684
ENSG00000145040.4	7.31584	3.83653	1.44378	2.65729	0.00787712	0.0446435
ENSG00000244116.3	116.293	3.83601	1.09061	3.51731	0.000435942	0.00536034
ENSG00000235267.1	4.83263	3.82443	1.28511	2.97595	0.00292079	0.0218288
ENSG00000254854.1	24.1861	3.82336	1.14503	3.33909	0.000840524	0.00868841
ENSG00000217442.4	21.6069	3.82317	0.866784	4.41075	1.03014e-05	0.000316971
ENSG00000127561.15	195.471	3.8134	0.835176	4.56599	4.97152e-06	0.000178467
ENSG00000088325.16	2388.41	3.8126	0.803268	4.74636	2.07111e-06	8.68704e-05
ENSG00000126787.13	755.142	3.8125	0.757103	5.03564	4.76247e-07	2.82463e-05
ENSG00000234602.9	121.94	3.81143	1.07249	3.55382	0.000379679	0.00484127
ENSG00000228915.3	10.1847	3.81082	0.982369	3.87921	0.000104794	0.00186001
ENSG00000211941.3	2786.58	3.809	0.964267	3.95015	7.81038e-05	0.00148416
ENSG00000124602.10	736.879	3.80895	0.902109	4.22227	2.4185e-05	0.000606731
ENSG00000142945.13	847.864	3.80334	0.754402	5.04153	4.6182e-07	2.75342e-05
ENSG00000100290.3	447.171	3.8002	0.924312	4.11138	3.93301e-05	0.000878184
ENSG00000167759.13	474.131	3.7994	1.27208	2.98676	0.00281947	0.021271
ENSG00000287264.1	9.03938	3.79792	1.12861	3.36513	0.000765066	0.00817264
ENSG00000286909.1	23.6043	3.79376	0.877338	4.32417	1.53104e-05	0.000429286
ENSG00000250770.3	63.7325	3.78944	1.32249	2.86538	0.0041651	0.0281695
ENSG00000129810.15	145.858	3.7863	0.827581	4.57514	4.75896e-06	0.000172129
ENSG00000170627.11	182.634	3.78228	1.1986	3.15558	0.00160179	0.0139037
ENSG00000123485.12	702.565	3.78212	0.906238	4.17343	3.00049e-05	0.00071724
ENSG00000169894.18	881.663	3.78183	1.08584	3.48285	0.000496102	0.0059304
ENSG00000069011.16	933.54	3.77848	1.26576	2.98515	0.00283443	0.0213502
ENSG00000211979.2	30.0854	3.77361	1.0433	3.61698	0.000298061	0.0040558
ENSG00000136881.12	404.537	3.77246	1.39588	2.70257	0.00688055	0.0404177
ENSG00000270977.2	17.5569	3.77038	1.03393	3.64666	0.000265671	0.00372751
ENSG00000065609.14	33.8753	3.76728	1.38673	2.71667	0.00659421	0.039198
ENSG00000235244.4	29.9272	3.76705	1.04005	3.622	0.000292335	0.00399608
ENSG00000181019.13	14342.5	3.76657	0.791986	4.75586	1.97605e-06	8.39135e-05
ENSG00000112742.10	498.927	3.75998	0.872472	4.30958	1.63568e-05	0.000449321
ENSG00000147434.9	12.2364	3.75875	1.17458	3.20009	0.00137384	0.0124747
ENSG00000167619.13	104.761	3.75748	1.20967	3.1062	0.00189511	0.0158977
ENSG00000286024.1	10.8688	3.75742	1.22116	3.07694	0.0020914	0.0171179
ENSG00000111537.5	44.0183	3.75262	1.25273	2.99556	0.00273941	0.0208181
ENSG00000131747.15	4786.63	3.74966	0.757731	4.94853	7.47761e-07	3.9359e-05
ENSG00000196584.3	256.535	3.74609	0.661422	5.6637	1.48145e-08	1.52666e-06
ENSG00000211897.9	40479.1	3.74592	0.847078	4.42216	9.77193e-06	0.00030479
ENSG00000167476.10	284.552	3.74557	1.02733	3.64591	0.000266443	0.00372958
ENSG00000110492.15	15537.5	3.74004	0.898507	4.1625	3.14778e-05	0.000742042
ENSG00000257924.1	20.974	3.7385	1.22452	3.05302	0.00226549	0.0180665
ENSG00000260988.1	4.22026	3.73837	1.37427	2.72025	0.00652324	0.038931
ENSG00000166851.15	870.92	3.73618	0.730397	5.11528	3.13282e-07	2.04643e-05
ENSG00000154118.13	97.9225	3.72585	1.3998	2.6617	0.00777477	0.0442043
ENSG00000253545.1	32.2674	3.71946	1.23101	3.02146	0.00251557	0.0195521
ENSG00000263301.1	27.6535	3.7171	1.06568	3.48801	0.000486636	0.00584942
ENSG00000269246.1	7.86766	3.71707	1.34161	2.77061	0.00559522	0.0347276
ENSG00000258344.1	3.5328	3.71692	1.2605	2.94876	0.00319052	0.0232416
ENSG00000105613.10	88.093	3.71212	0.864532	4.29379	1.7565e-05	0.000473339
ENSG00000244067.3	1388.54	3.71074	1.41786	2.61715	0.00886673	0.0484999
ENSG00000158402.20	188.668	3.70086	0.782367	4.73034	2.24148e-06	9.21284e-05
ENSG00000111665.12	454.072	3.69989	0.891395	4.15067	3.31505e-05	0.000771725
ENSG00000149609.6	22.0671	3.69849	0.861726	4.29195	1.7711e-05	0.000475234
ENSG00000183196.10	677.616	3.69763	0.955935	3.86807	0.0001097	0.00192422
ENSG00000120498.14	14.7227	3.6963	1.11234	3.323	0.000890546	0.00899881
ENSG00000178445.10	198.307	3.68981	1.05624	3.49335	0.000477005	0.00576262
ENSG00000230658.2	74.2413	3.68692	1.06813	3.45174	0.000556981	0.00645795
ENSG00000211962.2	3795.95	3.6859	1.12974	3.26261	0.00110392	0.0106122
ENSG00000178999.13	735.533	3.6845	0.914202	4.03029	5.57088e-05	0.00113837
ENSG00000226074.5	13.686	3.68336	1.38079	2.66758	0.00764008	0.0436774
ENSG00000185818.8	116.335	3.68312	0.909116	4.05132	5.09301e-05	0.00106717
ENSG00000002746.15	72.7174	3.68128	0.667822	5.51236	3.5406e-08	3.18228e-06
ENSG00000169427.8	22.4506	3.68027	1.06826	3.4451	0.000570857	0.00657737
ENSG00000115828.17	3432.6	3.68015	1.23983	2.96828	0.0029947	0.022249
ENSG00000274026.2	13.3376	3.675	1.09186	3.36583	0.000763147	0.00816351
ENSG00000240671.4	380.666	3.66974	1.00788	3.64106	0.000271522	0.00378233
ENSG00000121690.11	412.312	3.66824	1.03195	3.55465	0.000378481	0.00483373
ENSG00000196890.4	31.1718	3.66748	1.27408	2.87855	0.00399512	0.0273806
ENSG00000228325.5	22.1752	3.66681	1.25329	2.92574	0.00343639	0.0245392
ENSG00000196074.13	506.598	3.66574	0.949904	3.85906	0.000113824	0.00197362
ENSG00000140873.16	46.3345	3.66347	0.731155	5.01053	5.42801e-07	3.0972e-05
ENSG00000204949.9	79.4146	3.66106	1.1881	3.08145	0.00205996	0.0169184
ENSG00000143228.13	584.349	3.65834	0.852253	4.29256	1.76629e-05	0.000474476
ENSG00000211599.2	331.387	3.65815	1.20453	3.037	0.00238944	0.018804
ENSG00000251546.1	344.905	3.65791	1.0677	3.42597	0.000612616	0.00693814
ENSG00000177459.11	213.578	3.65788	1.14947	3.18223	0.00146146	0.0130521
ENSG00000087586.18	1155.99	3.65569	0.747259	4.89213	9.97488e-07	4.86693e-05
ENSG00000142959.5	55.1248	3.65506	0.651991	5.606	2.07056e-08	2.03716e-06
ENSG00000174123.11	264.988	3.65396	0.960801	3.80304	0.000142932	0.00235508
ENSG00000224607.4	51.9473	3.6525	0.949087	3.84844	0.000118874	0.00203877
ENSG00000259342.1	124.852	3.6522	1.07977	3.38237	0.000718627	0.00782018
ENSG00000259490.2	49.9579	3.65139	1.14305	3.19441	0.00140115	0.0126554
ENSG00000175832.13	1365.06	3.64725	0.741451	4.91907	8.69545e-07	4.38588e-05
ENSG00000223813.3	21.2674	3.64482	1.28435	2.83787	0.00454156	0.0300442
ENSG00000070019.5	25.5836	3.64366	0.813169	4.48082	7.43584e-06	0.000246466
ENSG00000211639.2	320.651	3.64238	1.27458	2.85772	0.00426697	0.0286481
ENSG00000162888.4	8.93719	3.64084	1.01276	3.59496	0.000324436	0.00432124
ENSG00000268460.2	22.4217	3.64081	1.23519	2.94757	0.00320283	0.0232816
ENSG00000177807.10	103.854	3.63641	1.0726	3.39029	0.000698178	0.00766041
ENSG00000146216.13	31.4697	3.63507	0.909114	3.99848	6.37507e-05	0.00126172
ENSG00000188095.6	35.3029	3.63322	0.787746	4.61218	3.98476e-06	0.000147128
ENSG00000287555.1	9.71809	3.62737	1.07061	3.38815	0.000703668	0.0077065
ENSG00000279862.1	7.53378	3.62656	1.00734	3.60015	0.000318035	0.00425178
ENSG00000182508.14	10.5058	3.62624	0.96221	3.76866	0.000164126	0.00259519
ENSG00000121898.13	3466.84	3.62154	1.01067	3.58332	0.00033926	0.0044735
ENSG00000176659.9	132.51	3.62047	1.22759	2.94924	0.00318562	0.0232232
ENSG00000124875.10	528.155	3.61575	1.38516	2.61035	0.00904507	0.0492483
ENSG00000211676.2	20.3821	3.61422	0.974425	3.70908	0.000208011	0.00310045
ENSG00000186871.7	199.133	3.61355	0.689658	5.23963	1.60901e-07	1.17281e-05
ENSG00000163923.10	1107.8	3.61215	1.01007	3.57614	0.000348703	0.00455378
ENSG00000197106.7	55.8198	3.61099	1.22066	2.95824	0.00309405	0.0227414
ENSG00000273297.2	25.4998	3.60954	0.864926	4.17324	3.003e-05	0.00071724
ENSG00000275395.6	4072.74	3.60858	1.20898	2.98481	0.00283757	0.0213611
ENSG00000254166.3	135.077	3.60792	1.30484	2.76503	0.00569177	0.0352262
ENSG00000105737.9	145.134	3.60747	1.10513	3.2643	0.00109733	0.0105574
ENSG00000136943.11	638.72	3.59891	1.11931	3.21531	0.00130306	0.0120145
ENSG00000111087.10	358.53	3.59816	1.05003	3.42671	0.00061094	0.00692573
ENSG00000225173.1	7.49918	3.59509	1.27008	2.8306	0.00464605	0.0305243
ENSG00000271889.1	8.11728	3.58893	1.31198	2.7355	0.00622861	0.0375192
ENSG00000211968.3	226.546	3.58829	1.28308	2.79663	0.00516393	0.0327922
ENSG00000270472.2	52.9307	3.58793	1.17774	3.04644	0.00231568	0.0183562
ENSG00000121895.8	318.433	3.58656	0.902084	3.97586	7.01246e-05	0.00135752
ENSG00000226777.7	244.462	3.58642	0.711941	5.03753	4.71583e-07	2.80463e-05
ENSG00000094804.12	888.543	3.58183	0.794553	4.50798	6.54476e-06	0.000222895
ENSG00000188282.12	45.4909	3.58078	0.917416	3.90311	9.49631e-05	0.00172259
ENSG00000211632.4	298.073	3.58017	0.976855	3.665	0.000247337	0.00353245
ENSG00000151079.7	28.6119	3.57981	1.22031	2.93352	0.00335139	0.0240255
ENSG00000227028.6	10.6004	3.57831	1.28449	2.78578	0.00533985	0.0335961
ENSG00000187122.17	185.551	3.57808	1.07816	3.31867	0.00090446	0.0090925
ENSG00000042781.14	8.89088	3.57301	1.27538	2.80154	0.00508597	0.0324774
ENSG00000161270.20	36.3748	3.57254	1.24972	2.85867	0.0042542	0.0285861
ENSG00000242715.8	59.0411	3.57076	0.925943	3.85635	0.000115093	0.00198818
ENSG00000179913.11	1386.18	3.56984	0.944779	3.77849	0.000157783	0.00253309
ENSG00000164647.9	2236.84	3.56527	1.05645	3.37475	0.000738835	0.00798139
ENSG00000284543.1	50.3202	3.5649	1.16362	3.06363	0.00218666	0.0176379
ENSG00000127377.10	75.1635	3.56162	1.31195	2.71476	0.00663243	0.039354
ENSG00000105219.10	151.712	3.55859	1.24269	2.86362	0.00418832	0.0283031
ENSG00000228126.1	6.09906	3.5568	1.22015	2.91505	0.00355636	0.0250961
ENSG00000182600.9	50.0592	3.55314	0.699989	5.07599	3.85476e-07	2.42525e-05
ENSG00000230882.1	89.1573	3.55163	1.06019	3.34999	0.000808139	0.00847433
ENSG00000172460.17	41.6594	3.55031	0.959407	3.70053	0.000215153	0.00317132
ENSG00000230650.1	60.3614	3.54982	1.17748	3.01477	0.00257175	0.0198541
ENSG00000183032.12	144.496	3.54938	1.11912	3.17158	0.0015161	0.0134054
ENSG00000277987.2	16.6797	3.54566	1.32733	2.67127	0.00755642	0.0433442
ENSG00000141527.18	210.356	3.54439	0.700194	5.06202	4.14848e-07	2.55623e-05
ENSG00000124143.10	243.273	3.54386	1.17788	3.00868	0.00262384	0.0201512
ENSG00000166123.14	1898.28	3.54341	0.68699	5.15788	2.49768e-07	1.68685e-05
ENSG00000246528.3	13.1234	3.54165	1.25029	2.83267	0.00461609	0.0304026
ENSG00000183150.8	59.5584	3.54142	0.836497	4.23364	2.29943e-05	0.000582359
ENSG00000163364.10	108.213	3.54063	1.11652	3.17114	0.00151844	0.0134157
ENSG00000284948.1	11.3466	3.53759	1.19479	2.96085	0.0030679	0.0226311
ENSG00000131094.4	42.8124	3.53362	1.27502	2.77141	0.00558133	0.0346864
ENSG00000130701.4	154.351	3.53275	0.626732	5.63678	1.73258e-08	1.73316e-06
ENSG00000150551.11	195.902	3.52972	0.916883	3.8497	0.000118265	0.00203123
ENSG00000225465.9	31.1444	3.52783	1.03867	3.3965	0.000682523	0.00754602
ENSG00000118322.14	365.577	3.52633	0.973799	3.62121	0.000293232	0.00400605
ENSG00000115507.10	196.725	3.52529	0.987015	3.57166	0.000354722	0.00460907
ENSG00000260027.5	688.118	3.52396	0.977767	3.60409	0.000313248	0.0042121
ENSG00000236670.1	9.21081	3.51969	0.92198	3.81754	0.000134789	0.00224321
ENSG00000241359.1	30.8818	3.51893	1.17295	3.00007	0.00269921	0.0206439
ENSG00000179869.15	734.932	3.51699	1.16452	3.02011	0.00252683	0.0196014
ENSG00000287584.1	8.14083	3.51635	1.31891	2.66611	0.0076735	0.0437847
ENSG00000229092.2	26.8299	3.51483	1.04928	3.34974	0.000808874	0.00847489
ENSG00000152766.6	1500.63	3.51432	0.89891	3.90954	9.24714e-05	0.00169022
ENSG00000131096.10	23.0208	3.51195	1.15257	3.04706	0.00231093	0.0183525
ENSG00000262410.1	21.2763	3.51177	0.928736	3.78124	0.000156049	0.00250896
ENSG00000211951.2	707.563	3.50815	1.16886	3.00133	0.00268802	0.0205714
ENSG00000155980.13	90.1476	3.50663	1.09001	3.21708	0.00129504	0.0119637
ENSG00000093009.11	504.004	3.5013	0.828125	4.22799	2.3579e-05	0.000594022
ENSG00000211653.2	7289.12	3.49883	1.00714	3.47403	0.000512706	0.00608629
ENSG00000261762.1	32.2263	3.48616	1.04028	3.35117	0.00080472	0.0084531
ENSG00000119547.6	79.8762	3.48415	1.04503	3.33403	0.000855974	0.00880199
ENSG00000105991.10	96.4086	3.48177	1.03942	3.34972	0.000808922	0.00847489
ENSG00000284719.1	14.0922	3.48062	0.931178	3.73787	0.000185587	0.00283992
ENSG00000135697.10	98.5502	3.4792	1.08094	3.21868	0.00128784	0.0119109
ENSG00000117394.24	6727.89	3.47841	0.849093	4.09662	4.19235e-05	0.000923784
ENSG00000090889.12	753.309	3.47705	0.753648	4.61363	3.95696e-06	0.000147128
ENSG00000121743.4	23.7114	3.47346	1.18421	2.93314	0.00335549	0.0240477
ENSG00000231226.1	11.1987	3.47336	1.24929	2.78026	0.00543153	0.0340207
ENSG00000165181.16	126.745	3.47139	0.995969	3.48544	0.000491321	0.00588797
ENSG00000101003.10	1027.12	3.46884	0.848957	4.086	4.38874e-05	0.000953005
ENSG00000261008.7	39.8445	3.4638	0.88777	3.90168	9.55261e-05	0.00172756
ENSG00000088305.18	254.508	3.46259	0.600422	5.76693	8.07272e-09	9.19059e-07
ENSG00000259230.1	21.031	3.46242	1.24439	2.78243	0.00539539	0.0338742
ENSG00000118160.14	80.2643	3.46174	1.28744	2.68885	0.00716989	0.0416872
ENSG00000171848.16	2699.36	3.46159	0.780999	4.43226	9.32511e-06	0.000294122
ENSG00000029993.15	20162.9	3.45522	0.718526	4.80876	1.51868e-06	6.77399e-05
ENSG00000183010.17	3205.24	3.45433	0.547329	6.31125	2.76792e-10	5.51463e-08
ENSG00000091482.8	8.25502	3.45156	1.11629	3.09199	0.00198817	0.0164247
ENSG00000237575.4	21.528	3.45082	1.02129	3.37889	0.000727793	0.00788812
ENSG00000135069.14	1099.15	3.44895	0.832684	4.14197	3.44342e-05	0.000792708
ENSG00000231703.2	12.8733	3.44245	1.23361	2.79056	0.00526173	0.033227
ENSG00000233087.7	21.1051	3.43969	1.03987	3.30779	0.000940336	0.00938817
ENSG00000175874.10	59.2683	3.4396	1.27569	2.69626	0.00701223	0.0410099
ENSG00000251441.3	7.33567	3.43615	1.21518	2.82768	0.00468866	0.030735
ENSG00000071539.14	866.536	3.43565	0.776142	4.42657	9.57412e-06	0.000299997
ENSG00000125319.15	268.281	3.43451	0.659237	5.20982	1.89021e-07	1.35709e-05
ENSG00000267750.6	34.3141	3.43427	0.773731	4.43858	9.05523e-06	0.000287507
ENSG00000229162.1	5.52188	3.42934	1.19756	2.86361	0.0041884	0.0283031
ENSG00000243323.7	16.7607	3.428	0.958055	3.57808	0.000346128	0.00453188
ENSG00000106327.13	198.259	3.4278	1.05281	3.25586	0.0011305	0.0107717
ENSG00000281706.3	57.2639	3.42419	0.895357	3.82439	0.000131097	0.0021964
ENSG00000213658.12	15.0909	3.42277	0.896091	3.81967	0.000133629	0.00222846
ENSG00000232406.7	14.2934	3.42274	1.17706	2.90788	0.0036389	0.0255203
ENSG00000137571.11	192.389	3.42024	0.92071	3.71478	0.000203378	0.00305233
ENSG00000226318.1	5.66725	3.41964	1.20223	2.8444	0.00444948	0.0295577
ENSG00000179750.16	423.445	3.41868	0.895535	3.81747	0.000134829	0.00224321
ENSG00000284523.2	6.00055	3.41829	1.24051	2.75555	0.00585943	0.0359474
ENSG00000091651.9	393.659	3.41681	0.852589	4.00757	6.13474e-05	0.00122705
ENSG00000226421.1	12.6244	3.41538	1.25913	2.71249	0.00667791	0.039534
ENSG00000227214.2	31.0095	3.41423	0.844536	4.04273	5.28329e-05	0.00109457
ENSG00000257660.5	11.5493	3.41404	0.922163	3.70221	0.000213726	0.00315815
ENSG00000211973.2	899.223	3.41389	1.06528	3.20469	0.00135209	0.0123239
ENSG00000255282.6	15.2547	3.41346	1.15721	2.94974	0.00318039	0.0232128
ENSG00000134057.15	2065.23	3.41292	0.73379	4.65109	3.3019e-06	0.000127284
ENSG00000248713.1	66.3923	3.4129	1.3088	2.60765	0.00911658	0.0495249
ENSG00000228784.9	54.1806	3.40858	0.944608	3.60846	0.000308023	0.00416292
ENSG00000196139.14	15695.2	3.40732	1.20992	2.81616	0.00486017	0.031541
ENSG00000203650.9	70.3532	3.40614	0.852934	3.99344	6.51216e-05	0.00128353
ENSG00000229422.2	5.74571	3.40276	1.14936	2.96056	0.00307079	0.0226384
ENSG00000269954.2	18.6796	3.40142	1.10723	3.07202	0.00212614	0.0173015
ENSG00000271662.1	8.27413	3.401	1.17305	2.89929	0.00374014	0.0260697
ENSG00000196335.13	274.929	3.39993	1.07163	3.17268	0.00151041	0.0133836
ENSG00000188322.8	1372.27	3.3977	0.729777	4.65581	3.22707e-06	0.000125248
ENSG00000253161.5	20.2986	3.39753	1.15666	2.93735	0.00331029	0.0238381
ENSG00000233922.3	121.109	3.39619	0.972046	3.49386	0.00047609	0.0057603
ENSG00000176945.17	1653.33	3.39607	0.899547	3.77531	0.000159809	0.00255224
ENSG00000207547.1	18.0867	3.39544	1.0202	3.3282	0.000874093	0.00890405
ENSG00000037965.6	45.3567	3.39252	1.13386	2.992	0.00277152	0.0209821
ENSG00000253120.1	30.4571	3.39232	1.15985	2.92478	0.00344699	0.0245708
ENSG00000156970.13	444.253	3.38983	0.655658	5.17012	2.33945e-07	1.61186e-05
ENSG00000253641.6	27.4799	3.38654	0.839287	4.03502	5.45976e-05	0.00111992
ENSG00000213889.10	211.796	3.38531	0.979101	3.45757	0.000545069	0.00635994
ENSG00000105255.11	70.2751	3.38506	1.03263	3.27811	0.00104506	0.0101608
ENSG00000140451.13	139.376	3.38304	0.651943	5.18916	2.11241e-07	1.48978e-05
ENSG00000087494.16	218.673	3.38295	0.994051	3.4032	0.000666021	0.0074096
ENSG00000242534.2	120.902	3.38236	1.19539	2.82951	0.00466194	0.0306029
ENSG00000160161.9	440.018	3.38235	0.786461	4.30073	1.70236e-05	0.000464083
ENSG00000285715.1	11.3055	3.3815	1.02658	3.29394	0.000987924	0.00972788
ENSG00000070087.14	6381.18	3.38073	1.01589	3.32786	0.000875158	0.0089111
ENSG00000179546.4	181.633	3.38001	1.20451	2.80613	0.00501397	0.0321723
ENSG00000211647.1	18.3419	3.37621	1.11634	3.02436	0.00249161	0.0194038
ENSG00000180785.10	26.6863	3.37595	1.21177	2.78595	0.0053371	0.0335876
ENSG00000001084.13	5284.06	3.37565	0.759203	4.44632	8.73556e-06	0.000279959
ENSG00000267795.6	482.212	3.3721	0.651173	5.1785	2.23674e-07	1.55453e-05
ENSG00000134940.14	12.7234	3.36734	1.04073	3.23556	0.00121403	0.0113792
ENSG00000203952.9	94.068	3.36583	1.22265	2.75289	0.00590711	0.0361472
ENSG00000278879.1	15.6556	3.36533	0.989441	3.40124	0.000670798	0.00744498
ENSG00000135476.12	620.545	3.36383	0.800003	4.20477	2.6135e-05	0.00064416
ENSG00000169679.15	1103.3	3.36221	0.741899	4.5319	5.84552e-06	0.000203659
ENSG00000189366.9	195.341	3.36187	1.09673	3.06535	0.00217419	0.017555
ENSG00000287626.1	87.9537	3.35932	1.01809	3.29964	0.000968076	0.00957978
ENSG00000274373.1	7.82238	3.35269	1.03895	3.22698	0.00125102	0.0116606
ENSG00000226913.2	5.19594	3.35226	1.12496	2.97989	0.00288349	0.021604
ENSG00000248265.2	6.52043	3.35148	1.02309	3.27585	0.00105343	0.0102255
ENSG00000211905.1	13.5425	3.35143	1.0274	3.26205	0.0011061	0.0106251
ENSG00000265293.2	4.94563	3.34964	1.16283	2.88059	0.00396929	0.0272712
ENSG00000129173.13	331.477	3.34751	0.762607	4.38956	1.13581e-05	0.000340287
ENSG00000256546.2	82.4966	3.3468	1.06816	3.13325	0.00172883	0.0147882
ENSG00000271013.1	7.2023	3.34472	1.16318	2.8755	0.00403394	0.0275517
ENSG00000138152.10	49.898	3.34449	1.19264	2.80428	0.00504292	0.0322974
ENSG00000233077.1	6.76835	3.34397	1.16593	2.86808	0.00412974	0.0279858
ENSG00000174469.23	240.426	3.34094	1.09652	3.04685	0.00231255	0.0183525
ENSG00000227038.3	22.4488	3.33997	0.901903	3.70324	0.000212861	0.00315504
ENSG00000240204.3	110.933	3.33827	0.935347	3.56902	0.000358323	0.00464205
ENSG00000280734.3	243.189	3.33395	0.99786	3.34109	0.000834487	0.00865186
ENSG00000254709.8	168.719	3.33059	0.915256	3.63897	0.000273727	0.00380702
ENSG00000186185.14	424.022	3.32903	0.902331	3.68937	0.00022481	0.0032974
ENSG00000137825.11	560.005	3.328	1.22693	2.71245	0.00667884	0.039534
ENSG00000241984.2	5.33411	3.32129	1.12664	2.94796	0.00319882	0.023264
ENSG00000258754.8	45.3644	3.31768	1.244	2.66694	0.00765462	0.0437186
ENSG00000272235.1	12.2919	3.3175	1.26776	2.61682	0.00887544	0.0485237
ENSG00000117971.12	17.0809	3.31576	1.16441	2.84759	0.00440518	0.0293368
ENSG00000211650.2	403.321	3.31307	1.05287	3.14669	0.00165132	0.0142629
ENSG00000179934.7	50.218	3.31212	0.856132	3.8687	0.000109417	0.00192207
ENSG00000185155.12	46.4314	3.3111	0.896971	3.69142	0.000223001	0.00327288
ENSG00000225953.3	25.8361	3.30911	0.992128	3.33537	0.000851867	0.00878121
ENSG00000198732.11	267.396	3.30902	1.01542	3.25876	0.001119	0.0107183
ENSG00000106133.18	8.38457	3.30617	1.03829	3.18426	0.00145126	0.0129819
ENSG00000092758.18	92.2422	3.30484	0.919259	3.59511	0.000324248	0.00432114
ENSG00000237222.4	6.40351	3.30279	1.23317	2.6783	0.00739969	0.0426088
ENSG00000227053.1	7.97663	3.30209	1.14797	2.87645	0.00402174	0.0275112
ENSG00000236345.1	133.542	3.30163	0.981413	3.36416	0.00076778	0.00818737
ENSG00000234332.1	8.16201	3.30087	0.982523	3.35959	0.000780588	0.00827597
ENSG00000100505.13	125.562	3.30083	0.967543	3.41156	0.000645919	0.00722395
ENSG00000253284.2	13.6715	3.29507	0.990718	3.32594	0.000881212	0.00894608
ENSG00000128040.11	41.911	3.29404	0.883581	3.72806	0.000192961	0.00292908
ENSG00000232022.7	37.0511	3.29346	0.968341	3.40113	0.000671075	0.00744498
ENSG00000197275.14	83.9022	3.29194	0.815271	4.03785	5.39428e-05	0.00110987
ENSG00000264425.1	10.9026	3.29104	1.25749	2.61714	0.00886703	0.0484999
ENSG00000183873.18	43.5597	3.28752	1.0612	3.09792	0.00194882	0.0161947
ENSG00000243290.3	1345.56	3.28629	1.03927	3.1621	0.00156636	0.0136873
ENSG00000254670.1	18.8085	3.2831	0.978999	3.35353	0.000797878	0.00839967
ENSG00000235269.2	12.4697	3.28128	1.12166	2.92539	0.00344029	0.024545
ENSG00000198807.13	636.635	3.28073	1.10545	2.96778	0.00299958	0.0222783
ENSG00000115657.14	31.5193	3.27957	0.690322	4.75078	2.02631e-06	8.52905e-05
ENSG00000278192.1	22.1526	3.27954	1.18758	2.76153	0.00575308	0.0354862
ENSG00000284610.1	11.6771	3.27896	0.985813	3.32615	0.00088054	0.00894306
ENSG00000165548.11	447.775	3.27789	0.974043	3.36524	0.000764761	0.00817264
ENSG00000160180.15	3269.14	3.27573	1.22159	2.68153	0.00732869	0.0423019
ENSG00000238132.2	9.47477	3.27559	1.09866	2.98145	0.00286886	0.0215282
ENSG00000259680.5	38.3971	3.27384	1.14522	2.8587	0.00425381	0.0285861
ENSG00000287686.1	41.0684	3.27057	0.671432	4.87103	1.11016e-06	5.30835e-05
ENSG00000261798.1	7.45039	3.26852	1.08023	3.02576	0.00248009	0.0193455
ENSG00000153012.12	530.716	3.26656	0.678664	4.81322	1.48521e-06	6.66197e-05
ENSG00000278318.5	291.842	3.26501	0.939428	3.47553	0.000509849	0.00605538
ENSG00000263535.2	17.4951	3.26224	1.15832	2.81635	0.00485735	0.031541
ENSG00000197599.12	95.0404	3.26149	1.07835	3.02452	0.00249028	0.0193997
ENSG00000262902.1	156.336	3.25983	1.15623	2.81937	0.00481182	0.0313345
ENSG00000134690.11	800.286	3.25912	0.750527	4.34243	1.40912e-05	0.000400587
ENSG00000167771.6	208.674	3.25655	1.0425	3.12379	0.00178538	0.0151505
ENSG00000285872.1	39.3349	3.25566	0.757351	4.29875	1.71765e-05	0.000466655
ENSG00000075218.19	427.393	3.25545	0.74066	4.39533	1.10603e-05	0.000333876
ENSG00000286122.1	8.84286	3.25537	1.12443	2.89512	0.00379008	0.026329
ENSG00000104833.12	73.8822	3.25319	1.0987	2.96094	0.00306697	0.0226311
ENSG00000227308.2	7.80826	3.25157	1.16824	2.7833	0.00538087	0.0338097
ENSG00000166922.8	544.817	3.25119	1.13065	2.8755	0.00403394	0.0275517
ENSG00000079385.23	2941.39	3.25118	0.824308	3.94414	8.00882e-05	0.00151788
ENSG00000165480.16	307.825	3.24751	0.813323	3.99289	6.52732e-05	0.0012844
ENSG00000183682.8	527.491	3.24716	1.0246	3.1692	0.0015286	0.0134806
ENSG00000170819.5	23.3344	3.24657	1.13775	2.85351	0.0043239	0.0289082
ENSG00000237289.10	69.3365	3.24052	1.18069	2.7446	0.00605846	0.0368002
ENSG00000267114.1	6.68476	3.2358	1.14726	2.82046	0.00479546	0.0312738
ENSG00000225885.7	16.5162	3.23554	1.04117	3.1076	0.0018861	0.0158456
ENSG00000189410.12	35.7868	3.23512	1.2329	2.62399	0.00869067	0.0478527
ENSG00000143590.14	198.745	3.23509	0.850035	3.80582	0.000141333	0.00233194
ENSG00000174672.16	119.946	3.23465	1.07499	3.00901	0.00262101	0.0201493
ENSG00000169684.13	59.459	3.23316	0.97805	3.30572	0.000947325	0.00944087
ENSG00000186714.12	6.11999	3.23198	1.12868	2.86349	0.00419003	0.0283061
ENSG00000201207.1	5.30701	3.22593	1.15453	2.79416	0.00520353	0.0329552
ENSG00000132692.19	70.4305	3.22221	0.905239	3.55951	0.000371548	0.00476699
ENSG00000253132.1	82.3293	3.22213	0.948571	3.39682	0.000681728	0.00754572
ENSG00000196876.18	192.399	3.22179	0.781646	4.1218	3.75922e-05	0.000851899
ENSG00000198125.13	295.15	3.21941	0.858916	3.74823	0.000178088	0.00275581
ENSG00000211949.3	7322.92	3.21591	0.905218	3.55264	0.000381386	0.0048501
ENSG00000170927.15	135.686	3.21407	0.993595	3.23479	0.00121732	0.0113953
ENSG00000224316.1	5.79911	3.21235	1.16595	2.75515	0.00586661	0.0359822
ENSG00000233791.5	13.8817	3.20914	1.20636	2.66018	0.00780988	0.0443723
ENSG00000100558.9	707.127	3.2071	0.729552	4.39599	1.10271e-05	0.000333716
ENSG00000260430.2	18.3934	3.20486	0.898309	3.56766	0.000360182	0.00465724
ENSG00000253649.5	25.0181	3.20481	1.04988	3.05254	0.00226914	0.0180835
ENSG00000225698.3	375.884	3.20327	1.068	2.99931	0.00270592	0.0206687
ENSG00000232729.8	8.53075	3.20307	1.21901	2.62759	0.00859914	0.0474781
ENSG00000243004.6	21.6515	3.19706	1.00804	3.17157	0.00151616	0.0134054
ENSG00000124635.9	96.87	3.19342	1.05445	3.02851	0.00245759	0.0192139
ENSG00000262904.1	6.88788	3.19279	1.07495	2.97018	0.00297623	0.0221324
ENSG00000285697.1	8.93685	3.1919	1.01002	3.16023	0.00157646	0.013737
ENSG00000105642.15	31.5847	3.19047	0.935679	3.40979	0.00065013	0.00725645
ENSG00000180596.7	420.053	3.18981	0.998063	3.19601	0.00139344	0.0126096
ENSG00000158089.15	945.686	3.18944	1.18309	2.69585	0.00702083	0.0410502
ENSG00000137135.18	227.398	3.18886	0.62481	5.10373	3.33027e-07	2.1519e-05
ENSG00000145386.11	914.508	3.18749	0.807241	3.94862	7.86016e-05	0.00149143
ENSG00000188037.12	22.6822	3.18306	1.09684	2.90204	0.00370741	0.0258793
ENSG00000073146.16	33.5679	3.18115	0.91431	3.47929	0.000502738	0.00598952
ENSG00000253339.2	115.109	3.18104	1.1974	2.65663	0.00789259	0.0446935
ENSG00000158865.12	19.1563	3.17971	0.934404	3.40293	0.000666678	0.00741346
ENSG00000110777.12	1430.41	3.17961	0.842042	3.77607	0.000159324	0.00254853
ENSG00000088992.18	1621.65	3.17915	1.11146	2.86033	0.00423204	0.0285083
ENSG00000230838.1	118.707	3.17845	1.12995	2.81292	0.00490939	0.0317656
ENSG00000258913.2	19.9044	3.17764	1.12418	2.82663	0.004704	0.0307865
ENSG00000254593.1	6.36804	3.1771	0.889516	3.57172	0.000354641	0.00460907
ENSG00000261373.1	99.2293	3.17595	0.975453	3.25587	0.00113046	0.0107717
ENSG00000154839.10	287.461	3.17519	0.786047	4.03944	5.35792e-05	0.00110619
ENSG00000161031.13	7.6705	3.17405	1.03094	3.07878	0.0020785	0.0170239
ENSG00000231831.1	13.2702	3.17341	0.928117	3.41919	0.000628076	0.00707303
ENSG00000103460.17	1204.95	3.17328	0.88516	3.58497	0.000337112	0.0044504
ENSG00000241244.1	213.03	3.17192	1.14279	2.77559	0.00551019	0.0343604
ENSG00000132437.18	276.657	3.17079	0.869675	3.64595	0.000266409	0.00372958
ENSG00000230825.2	12.5956	3.17056	0.803888	3.94403	8.01222e-05	0.00151788
ENSG00000204335.4	178.809	3.16922	0.997398	3.17749	0.00148556	0.0132278
ENSG00000287625.1	40.4171	3.1632	0.668783	4.72978	2.24758e-06	9.217e-05
ENSG00000127252.7	71.7844	3.16203	0.985197	3.20955	0.00132945	0.012178
ENSG00000172367.16	14.6372	3.15822	0.959795	3.29051	0.00100005	0.00981899
ENSG00000198734.12	876.669	3.15596	0.781558	4.03804	5.38997e-05	0.00110987
ENSG00000162779.22	9.44325	3.15477	1.16066	2.71808	0.00656619	0.0391107
ENSG00000211943.2	3824.72	3.15417	1.07511	2.93382	0.00334824	0.0240159
ENSG00000184106.8	82.517	3.15387	1.17073	2.69394	0.0070613	0.041186
ENSG00000278196.3	2210.93	3.15362	1.04618	3.01441	0.00257483	0.0198619
ENSG00000211778.2	16.8277	3.15073	1.06961	2.94569	0.00322238	0.023364
ENSG00000264443.1	12.8697	3.1496	1.09261	2.88263	0.00394368	0.0271403
ENSG00000259033.2	6.38541	3.14892	0.975267	3.22878	0.00124321	0.0116059
ENSG00000186193.9	278.487	3.14549	0.590806	5.32406	1.01475e-07	7.82602e-06
ENSG00000175779.4	20.3565	3.14492	0.990729	3.17435	0.00150175	0.0133357
ENSG00000240216.7	24.3415	3.14385	1.19811	2.62401	0.00869	0.0478527
ENSG00000189149.12	14.7878	3.14347	0.772587	4.06876	4.72633e-05	0.0010098
ENSG00000105173.14	412.531	3.14211	0.938826	3.34685	0.000817358	0.0085222
ENSG00000188761.13	668.163	3.13809	1.02322	3.06687	0.0021631	0.017501
ENSG00000128165.9	572.557	3.13714	0.820192	3.82488	0.000130835	0.00219355
ENSG00000165905.18	1545.86	3.13555	0.549591	5.70525	1.16175e-08	1.24552e-06
ENSG00000127423.11	132.735	3.1347	0.775848	4.04035	5.33717e-05	0.00110286
ENSG00000265683.1	9.05159	3.13148	0.883991	3.54243	0.000396455	0.00498341
ENSG00000211658.2	684.862	3.13019	1.16656	2.68327	0.00729061	0.0421418
ENSG00000131153.9	663.268	3.12871	0.85383	3.66432	0.000247996	0.00353764
ENSG00000258526.7	49.6696	3.12855	0.714034	4.38151	1.17859e-05	0.000349166
ENSG00000226853.3	27.7125	3.12831	0.937257	3.33773	0.000844669	0.00871947
ENSG00000272735.1	7.15168	3.12767	1.1314	2.76443	0.00570217	0.0352553
ENSG00000213057.5	18.8336	3.12758	0.880172	3.55337	0.000380325	0.00484287
ENSG00000135454.14	298.227	3.12568	0.983227	3.179	0.00147785	0.0131788
ENSG00000211668.2	5471.26	3.12424	0.981892	3.18186	0.00146333	0.013064
ENSG00000239819.2	223.021	3.12414	0.967726	3.22833	0.00124516	0.0116157
ENSG00000121905.10	25.508	3.12138	1.0157	3.07313	0.00211829	0.0172945
ENSG00000148848.14	1303.34	3.12077	1.01802	3.06553	0.00217282	0.017555
ENSG00000283906.1	77.4321	3.11889	1.03467	3.01438	0.00257506	0.0198619
ENSG00000158373.8	832.657	3.11853	0.76087	4.09863	4.15595e-05	0.000917006
ENSG00000144395.18	73.251	3.11778	0.743967	4.19075	2.78036e-05	0.000676914
ENSG00000186684.14	90.3736	3.11615	1.04079	2.99403	0.00275323	0.0208925
ENSG00000096696.14	15449.5	3.11594	0.876641	3.55441	0.000378833	0.00483542
ENSG00000278916.1	25.0702	3.11555	0.710216	4.38676	1.15049e-05	0.000342539
ENSG00000116544.12	67.3929	3.11235	0.974971	3.19225	0.0014117	0.0127314
ENSG00000274979.1	13.0832	3.10911	1.01519	3.0626	0.00219426	0.0176813
ENSG00000076382.17	899.995	3.10687	0.697259	4.45584	8.35657e-06	0.00027035
ENSG00000117407.17	97.4431	3.10518	1.04759	2.96413	0.00303543	0.0224678
ENSG00000109832.14	50.3659	3.10373	0.934691	3.32059	0.000898261	0.00905707
ENSG00000232615.4	10.9893	3.10298	1.08491	2.86013	0.00423471	0.0285083
ENSG00000099338.23	325.458	3.09972	0.826704	3.74949	0.000177191	0.00274727
ENSG00000258867.6	53.9575	3.09743	0.957364	3.23537	0.00121485	0.0113792
ENSG00000237649.8	1133.21	3.09644	0.789151	3.92376	8.71763e-05	0.00161818
ENSG00000271151.1	10.1959	3.09614	0.938491	3.29906	0.000970084	0.00958775
ENSG00000168078.10	518.67	3.09486	1.07113	2.88935	0.00386042	0.0267057
ENSG00000283341.2	44.7597	3.09484	0.75987	4.07285	4.64412e-05	0.000996693
ENSG00000283828.1	18.945	3.09284	0.825943	3.74462	0.000180669	0.00277956
ENSG00000129195.16	392.928	3.0906	0.997049	3.09975	0.00193683	0.0161231
ENSG00000263280.2	13.739	3.08976	1.0615	2.91074	0.00360574	0.0253547
ENSG00000109758.9	23.2154	3.08895	1.18651	2.60339	0.00923059	0.0499287
ENSG00000287935.1	10.2324	3.08849	1.1045	2.79628	0.00516951	0.0328093
ENSG00000216775.3	914.709	3.08846	0.917823	3.36499	0.00076547	0.00817264
ENSG00000143858.12	222.417	3.08632	1.08615	2.84152	0.00448988	0.0297847
ENSG00000211597.2	113.408	3.08547	0.939122	3.28549	0.00101807	0.00993874
ENSG00000167971.16	23.9747	3.08303	1.04719	2.94409	0.00323903	0.0234379
ENSG00000147689.16	3497.62	3.08052	1.0735	2.86961	0.00410979	0.0278831
ENSG00000244349.1	12.4595	3.08042	0.976313	3.15515	0.00160414	0.0139157
ENSG00000183763.9	245.31	3.07891	0.693457	4.43994	8.99851e-06	0.000286467
ENSG00000168081.9	65.3702	3.07886	0.901114	3.41672	0.000633794	0.00711731
ENSG00000273162.1	14.8708	3.07738	0.862382	3.56846	0.000359084	0.00464555
ENSG00000085552.17	763.702	3.07553	0.719712	4.27328	1.92621e-05	0.000505509
ENSG00000173212.4	31.5163	3.07373	0.992804	3.096	0.00196148	0.0162773
ENSG00000275056.1	6.93809	3.06925	0.893313	3.43581	0.000590793	0.00673913
ENSG00000160716.6	52.5518	3.06543	1.09534	2.79863	0.00513206	0.0326757
ENSG00000141934.10	3635.38	3.06057	0.53906	5.67761	1.36588e-08	1.42601e-06
ENSG00000196368.5	105.326	3.06053	0.790445	3.87191	0.000107985	0.00190391
ENSG00000188916.9	95.9191	3.05987	1.04035	2.94119	0.00326951	0.0236172
ENSG00000118193.12	276.955	3.05716	0.732159	4.17554	2.97279e-05	0.000713577
ENSG00000171004.18	1731.72	3.05575	0.614	4.9768	6.46453e-07	3.56115e-05
ENSG00000205560.13	10.4428	3.05303	0.932078	3.27551	0.00105472	0.0102339
ENSG00000278828.1	214.263	3.05252	1.06834	2.85725	0.00427333	0.0286672
ENSG00000116990.11	942.466	3.05246	0.83316	3.66371	0.000248592	0.0035398
ENSG00000278467.1	8.99778	3.05219	0.912907	3.34338	0.000827659	0.0085996
ENSG00000174371.17	332.294	3.05185	0.661714	4.61203	3.9875e-06	0.000147128
ENSG00000165891.16	171.648	3.04988	0.847974	3.59667	0.000322316	0.00430018
ENSG00000204616.11	151.503	3.04675	1.06007	2.8741	0.00405182	0.0276222
ENSG00000196503.5	75.7824	3.04646	0.984885	3.09321	0.00198004	0.0163983
ENSG00000170476.16	2465.53	3.04575	0.883751	3.44638	0.000568146	0.00655246
ENSG00000122691.13	147.994	3.04492	1.05416	2.88849	0.00387102	0.0267404
ENSG00000157111.13	51.2205	3.04465	1.15618	2.63336	0.00845442	0.0468866
ENSG00000245522.2	40.3347	3.04464	0.789733	3.85528	0.000115598	0.00199547
ENSG00000181143.15	1029.94	3.03867	1.14087	2.66347	0.00773404	0.0440305
ENSG00000233785.1	13.4514	3.03758	0.909916	3.33831	0.000842912	0.00870887
ENSG00000175879.9	160.266	3.03525	1.16195	2.6122	0.00899617	0.0490156
ENSG00000197714.9	255.771	3.03465	0.806305	3.76365	0.000167453	0.0026304
ENSG00000080986.13	468.895	3.03464	0.681348	4.45387	8.43352e-06	0.000272104
ENSG00000085840.13	321.245	3.03434	0.713621	4.25203	2.11844e-05	0.00054636
ENSG00000223886.3	13.6399	3.03421	0.905003	3.35271	0.000800256	0.008421
ENSG00000169507.9	49.0156	3.03309	0.771007	3.93393	8.35683e-05	0.00156948
ENSG00000253973.3	16.2495	3.03262	1.12989	2.68399	0.007275	0.0420975
ENSG00000148702.15	1085.38	3.03237	1.09272	2.77507	0.00551899	0.0343883
ENSG00000255366.1	50.8863	3.03055	0.8375	3.61857	0.000296238	0.00403789
ENSG00000157833.13	435.639	3.02826	0.82316	3.67882	0.000234312	0.00339924
ENSG00000228727.9	9.60038	3.02699	1.02505	2.95302	0.00314683	0.0230356
ENSG00000275004.4	178.53	3.02462	0.624669	4.84196	1.28565e-06	5.94531e-05
ENSG00000126778.12	963.882	3.02459	1.10341	2.74113	0.00612276	0.0370471
ENSG00000253451.1	199.581	3.02406	0.988803	3.05831	0.0022259	0.0178561
ENSG00000283162.1	17.2011	3.02391	0.903608	3.34648	0.000818432	0.00852967
ENSG00000279187.1	8.22253	3.02206	1.05905	2.85356	0.00432322	0.0289082
ENSG00000185480.12	258.524	3.01971	0.775675	3.89301	9.90081e-05	0.0017811
ENSG00000237301.1	6.30985	3.01922	1.03524	2.91645	0.00354034	0.0250074
ENSG00000146670.10	986.491	3.01826	0.749978	4.02447	5.71047e-05	0.00116192
ENSG00000271130.1	53.0808	3.01802	1.07328	2.81197	0.00492388	0.031815
ENSG00000187510.10	120.934	3.01632	1.07103	2.81628	0.00485838	0.031541
ENSG00000213190.4	354.586	3.01582	0.85166	3.54111	0.000398452	0.004998
ENSG00000105880.7	57.1161	3.01401	1.12186	2.68661	0.00721805	0.0418861
ENSG00000273139.1	7.07248	3.01051	1.03568	2.90681	0.00365139	0.0255779
ENSG00000214433.4	15.7778	3.01022	1.15613	2.60371	0.009222	0.0499212
ENSG00000206432.4	88.8999	3.00958	0.893606	3.3679	0.000757427	0.00812044
ENSG00000235961.6	181.915	3.00666	1.01532	2.96131	0.00306338	0.0226187
ENSG00000242242.6	26.3506	3.00527	0.85419	3.51827	0.000434369	0.00534921
ENSG00000211651.3	5522.46	3.0052	0.921777	3.26022	0.00111324	0.010676
ENSG00000239855.1	1313.15	3.00443	0.949952	3.16272	0.00156302	0.0136832
ENSG00000254056.1	43.5389	3.00411	0.981164	3.06179	0.0022002	0.0177113
ENSG00000073670.14	37.8071	3.00324	0.947051	3.17115	0.00151836	0.0134157
ENSG00000056998.20	506.659	3.00275	0.667444	4.49888	6.8312e-06	0.000230678
ENSG00000276030.1	4.96317	3.00257	1.07023	2.80553	0.00502345	0.0322072
ENSG00000231563.2	11.7825	3.00023	0.874179	3.43206	0.000599013	0.00680551
ENSG00000142549.9	44.6468	2.99881	0.944867	3.17379	0.00150462	0.0133479
ENSG00000196620.10	11.04	2.99793	1.14295	2.62298	0.00871646	0.0479688
ENSG00000273821.1	20.8364	2.997	0.793747	3.77576	0.000159522	0.00254937
ENSG00000106927.12	104.737	2.99619	0.741897	4.03856	5.37808e-05	0.00110844
ENSG00000121152.10	663.054	2.99513	0.744818	4.02129	5.78802e-05	0.00117271
ENSG00000183317.17	535.694	2.99504	0.891793	3.35845	0.000783819	0.00829918
ENSG00000116035.4	46.032	2.99312	0.817171	3.66278	0.000249497	0.00354846
ENSG00000253616.5	22.7712	2.99181	0.90146	3.31885	0.000903897	0.0090925
ENSG00000042980.13	1495.15	2.9917	0.657604	4.54939	5.38017e-06	0.000190276
ENSG00000157456.8	777.39	2.98981	0.679619	4.39925	1.08628e-05	0.000330699
ENSG00000225783.8	423.04	2.9878	0.844815	3.53664	0.000405255	0.00506738
ENSG00000137673.9	7073.21	2.98771	0.992912	3.00903	0.00262079	0.0201493
ENSG00000215493.3	27.5174	2.98611	0.683071	4.3716	1.23341e-05	0.000360052
ENSG00000235903.9	40.872	2.98516	0.972929	3.06822	0.00215336	0.0174399
ENSG00000177679.16	221.677	2.98497	0.859591	3.47255	0.000515535	0.00610472
ENSG00000100479.13	353.347	2.98112	0.776625	3.83856	0.000123759	0.00210144
ENSG00000198353.8	100.941	2.98037	0.822642	3.62292	0.000291296	0.00398872
ENSG00000011426.11	1579.94	2.97779	0.770331	3.8656	0.000110816	0.00193669
ENSG00000149054.16	119.798	2.97589	0.71715	4.1496	3.33052e-05	0.000774572
ENSG00000235330.2	6.09077	2.97579	0.990154	3.00539	0.00265244	0.0203317
ENSG00000198088.10	163.317	2.97511	0.776081	3.8335	0.000126331	0.00213601
ENSG00000196711.9	92.4048	2.97432	1.07592	2.76443	0.0057022	0.0352553
ENSG00000215788.11	355.782	2.97376	0.531275	5.59739	2.17597e-08	2.09894e-06
ENSG00000231789.2	157.796	2.97061	0.699927	4.24417	2.19407e-05	0.000561625
ENSG00000286545.1	44.1298	2.96808	0.532506	5.5738	2.49248e-08	2.37411e-06
ENSG00000108830.10	337.407	2.95834	0.795269	3.71992	0.000199283	0.00300219
ENSG00000273203.1	26.8771	2.95769	1.04935	2.81859	0.00482351	0.0313862
ENSG00000203999.9	133.644	2.95519	0.617264	4.78756	1.68817e-06	7.33834e-05
ENSG00000099958.15	562.638	2.95419	0.89587	3.29757	0.000975258	0.00963093
ENSG00000285999.1	10.2101	2.95177	0.97497	3.02755	0.00246547	0.0192566
ENSG00000237940.3	26.3402	2.94883	0.999919	2.94907	0.00318732	0.0232254
ENSG00000184368.16	332.928	2.94711	1.05594	2.79098	0.00525494	0.0332017
ENSG00000145063.15	15.4768	2.94663	1.04492	2.81997	0.00480288	0.0313137
ENSG00000287281.1	25.0048	2.94517	1.11046	2.65222	0.00799648	0.0450896
ENSG00000165304.8	627.473	2.94494	0.831091	3.54346	0.000394914	0.00496927
ENSG00000247735.2	37.4125	2.94395	0.699731	4.20726	2.58487e-05	0.000639079
ENSG00000185467.7	266.354	2.94294	1.0584	2.78055	0.00542671	0.0339994
ENSG00000236618.2	16.8341	2.93912	0.833676	3.52549	0.0004227	0.00523894
ENSG00000232386.9	16.1732	2.9314	0.999913	2.93165	0.00337165	0.0241418
ENSG00000197181.12	50.4321	2.92799	0.985593	2.97079	0.00297032	0.0221091
ENSG00000262884.1	22.5569	2.92799	0.977829	2.99438	0.00275007	0.0208859
ENSG00000228192.8	129.586	2.92723	1.01161	2.89362	0.00380824	0.0263921
ENSG00000105427.10	117.237	2.92533	0.880913	3.3208	0.000897607	0.00905485
ENSG00000128298.17	90.1249	2.92412	0.79512	3.67759	0.00023545	0.00340885
ENSG00000213468.7	48.5623	2.91977	0.779134	3.74745	0.00017864	0.00276257
ENSG00000066923.17	427.605	2.91863	0.952849	3.06306	0.00219087	0.0176659
ENSG00000055118.16	508.637	2.91816	0.915485	3.18756	0.0014348	0.0128814
ENSG00000163507.14	522.409	2.91809	0.766662	3.80623	0.0001411	0.0023297
ENSG00000211659.2	6000.96	2.91766	1.11145	2.62508	0.00866281	0.0477343
ENSG00000145536.15	298.385	2.91678	1.10798	2.63252	0.0084754	0.04699
ENSG00000229228.1	20.0929	2.91541	1.05421	2.76548	0.00568382	0.0351997
ENSG00000240498.9	122.813	2.91487	0.897823	3.2466	0.00116794	0.0110238
ENSG00000138778.13	465.811	2.91293	0.676287	4.30725	1.65299e-05	0.000453207
ENSG00000270557.1	11.4655	2.91245	0.860044	3.38639	0.000708184	0.00773895
ENSG00000197870.12	11.5769	2.91118	0.99978	2.91182	0.00359326	0.0253042
ENSG00000114631.11	1852	2.91085	0.66376	4.38539	1.15778e-05	0.000344282
ENSG00000228956.8	37.5015	2.90948	0.752595	3.86594	0.000110663	0.00193669
ENSG00000163975.12	740.62	2.908	0.967373	3.00608	0.00264639	0.0203049
ENSG00000279672.1	128.17	2.90694	0.757224	3.83895	0.000123561	0.00210063
ENSG00000176532.4	405.61	2.90668	1.08007	2.69121	0.00711944	0.0414544
ENSG00000182472.9	300.111	2.90402	0.784603	3.70126	0.000214527	0.00316405
ENSG00000263063.1	8.41106	2.89933	0.865745	3.34894	0.000811203	0.00848749
ENSG00000237082.1	8.51185	2.89726	1.00771	2.8751	0.004039	0.0275662
ENSG00000265750.1	15.3426	2.89465	1.10166	2.62753	0.00860079	0.0474781
ENSG00000280383.1	41.9291	2.89463	0.596661	4.85139	1.22599e-06	5.74727e-05
ENSG00000179698.14	68.6388	2.89384	0.996933	2.90274	0.00369914	0.0258367
ENSG00000102385.12	31.3444	2.89368	1.0915	2.65111	0.00802273	0.045195
ENSG00000187862.12	24.0612	2.89133	0.915839	3.15702	0.00159388	0.0138468
ENSG00000152253.9	323.703	2.89122	0.982175	2.94369	0.00324328	0.0234616
ENSG00000002079.14	23.6411	2.88846	1.00246	2.88139	0.00395932	0.0272244
ENSG00000263818.5	10.6856	2.88692	0.772399	3.73761	0.00018578	0.00283992
ENSG00000105369.10	2022.73	2.88202	0.869239	3.31557	0.000914558	0.00917167
ENSG00000181215.15	18.5157	2.8817	0.901871	3.19525	0.0013971	0.0126331
ENSG00000163808.17	312.939	2.87235	0.671033	4.28049	1.86479e-05	0.000495372
ENSG00000126500.3	20.3678	2.87098	1.03329	2.77849	0.00546128	0.0341623
ENSG00000257167.2	119.135	2.87077	0.731612	3.92389	8.71302e-05	0.00161818
ENSG00000167964.13	86.9978	2.87049	0.706156	4.06495	4.80424e-05	0.00102098
ENSG00000286443.1	10.0411	2.87	0.91843	3.1249	0.00177868	0.0151186
ENSG00000278709.2	190.402	2.86939	0.705526	4.06702	4.76177e-05	0.00101556
ENSG00000287750.1	24.3026	2.86075	1.09753	2.60654	0.00914619	0.0496294
ENSG00000248538.8	45.0134	2.85817	0.823491	3.4708	0.000518911	0.00613557
ENSG00000189212.12	14.2005	2.85698	0.934133	3.05843	0.00222499	0.0178561
ENSG00000275956.1	4.02972	2.85651	1.0214	2.79666	0.00516339	0.0327922
ENSG00000238098.9	99.5849	2.85286	0.858193	3.32426	0.000886539	0.00898109
ENSG00000115155.19	32.0929	2.851	0.849144	3.3575	0.000786499	0.00832018
ENSG00000173894.11	637.537	2.84997	0.700853	4.06643	4.77378e-05	0.00101651
ENSG00000100162.15	396.733	2.84934	0.771693	3.69232	0.000222219	0.0032654
ENSG00000286138.1	5.80226	2.84715	1.08649	2.6205	0.00878007	0.0481744
ENSG00000188505.5	186.312	2.8466	1.07711	2.6428	0.00822225	0.0459729
ENSG00000100526.20	641.223	2.84621	1.03836	2.74107	0.0061239	0.0370471
ENSG00000088882.8	722.511	2.84389	0.771493	3.68622	0.000227612	0.00332219
ENSG00000176884.16	121.27	2.84241	1.04803	2.71214	0.00668513	0.0395516
ENSG00000244151.1	11.0934	2.84234	1.04715	2.71435	0.00664054	0.0393755
ENSG00000166823.5	135.016	2.84184	0.627125	4.53154	5.85563e-06	0.000203659
ENSG00000138180.16	935.296	2.84038	0.791194	3.58999	0.000330687	0.00437525
ENSG00000184163.3	62.517	2.83869	1.01891	2.78599	0.0053364	0.0335876
ENSG00000231292.6	234.58	2.83795	1.07881	2.63064	0.00852249	0.0471329
ENSG00000109805.10	549.9	2.83711	0.719532	3.94299	8.04729e-05	0.00152211
ENSG00000263513.5	14.3098	2.83571	1.08867	2.60474	0.00919444	0.0498234
ENSG00000264449.6	9.52731	2.83506	1.05236	2.694	0.00706	0.041186
ENSG00000270550.1	2878.23	2.83443	0.786882	3.6021	0.00031566	0.00423501
ENSG00000286732.1	9.18528	2.83426	1.00949	2.80763	0.0049908	0.0320925
ENSG00000128242.13	255.921	2.83338	0.950377	2.98133	0.00287002	0.0215301
ENSG00000213413.2	6.06895	2.83051	1.07946	2.62216	0.00873755	0.0480334
ENSG00000131187.10	167.793	2.82994	1.08011	2.62005	0.00879156	0.0481997
ENSG00000274667.1	22.803	2.82748	0.549388	5.1466	2.65249e-07	1.7813e-05
ENSG00000178623.12	229.898	2.82705	0.869705	3.25058	0.00115169	0.0109048
ENSG00000279368.1	18.7727	2.82623	0.743834	3.79955	0.000144959	0.00237701
ENSG00000102384.13	215.509	2.82343	0.729596	3.86985	0.000108904	0.00191729
ENSG00000167723.15	64.8248	2.82231	0.866943	3.25547	0.00113205	0.0107786
ENSG00000261377.5	63.1703	2.82215	0.995692	2.83436	0.00459182	0.0302677
ENSG00000174501.14	202.529	2.82213	0.950976	2.96761	0.00300121	0.0222835
ENSG00000273445.1	12.1136	2.81916	0.999895	2.81945	0.00481054	0.0313345
ENSG00000173727.12	244.578	2.81874	0.926776	3.04145	0.00235443	0.0185959
ENSG00000188610.12	45.128	2.81851	0.843	3.34343	0.000827502	0.0085996
ENSG00000238266.2	7.76632	2.81575	0.974595	2.88915	0.00386287	0.0267072
ENSG00000121753.12	330.792	2.81511	0.794975	3.54113	0.000398418	0.004998
ENSG00000251365.4	36.1425	2.81359	0.99087	2.83952	0.00451821	0.0299319
ENSG00000231443.2	11.6351	2.80807	0.768117	3.65579	0.000256391	0.00362299
ENSG00000140534.14	149.689	2.80798	0.677287	4.14593	3.38442e-05	0.000784057
ENSG00000275437.1	38.6296	2.80651	0.809805	3.46566	0.000528929	0.00621712
ENSG00000159958.7	311.161	2.80559	0.92316	3.03912	0.0023727	0.0187116
ENSG00000256897.1	6.75586	2.80524	1.02179	2.74542	0.00604342	0.0367341
ENSG00000270133.1	8.57055	2.80511	0.892493	3.143	0.00167225	0.0144073
ENSG00000281383.1	25.1177	2.80375	1.03953	2.69712	0.00699411	0.040964
ENSG00000272599.2	20.4983	2.80224	0.838869	3.3405	0.000836272	0.00866523
ENSG00000185156.6	156.279	2.80167	0.890974	3.1445	0.0016637	0.0143543
ENSG00000232140.2	16.3945	2.80031	1.04916	2.6691	0.00760542	0.0435522
ENSG00000259605.3	11.7483	2.79446	1.03633	2.69649	0.00700752	0.0410051
ENSG00000135119.15	263.215	2.79408	0.879414	3.17721	0.001487	0.0132331
ENSG00000002745.13	37.6715	2.79196	0.991952	2.81461	0.00488361	0.0316244
ENSG00000215158.9	127.825	2.78891	0.72798	3.83102	0.000127611	0.00215613
ENSG00000227533.6	17.0617	2.78111	0.803157	3.46273	0.000534734	0.00626688
ENSG00000085999.13	174.196	2.7809	0.737642	3.76999	0.000163254	0.00258481
ENSG00000273132.1	16.7163	2.77991	0.961188	2.89216	0.00382602	0.0265061
ENSG00000265055.2	55.6306	2.77755	0.705648	3.93618	8.27901e-05	0.00155977
ENSG00000133466.14	939.511	2.77537	0.653702	4.24561	2.17996e-05	0.000559211
ENSG00000264745.1	14.9757	2.77323	0.939607	2.95147	0.00316261	0.0231229
ENSG00000244675.2	8.30936	2.77258	0.936646	2.96012	0.00307524	0.0226625
ENSG00000276043.5	588.252	2.77139	0.743061	3.72969	0.000191714	0.00291571
ENSG00000109814.12	9958.42	2.76965	0.810517	3.41713	0.000632839	0.00711003
ENSG00000287569.1	18.6985	2.76844	0.97744	2.83234	0.00462088	0.0304118
ENSG00000196636.8	1113.83	2.76656	0.776592	3.56243	0.000367432	0.00472289
ENSG00000106804.8	4114.31	2.7645	1.03797	2.66339	0.00773583	0.0440305
ENSG00000179528.16	72.2326	2.76147	0.898249	3.07428	0.00211009	0.0172413
ENSG00000287887.1	27.0494	2.75965	1.04006	2.65334	0.00796987	0.0450138
ENSG00000235078.1	14.2927	2.75782	0.714786	3.85825	0.000114202	0.00197851
ENSG00000271178.1	66.1461	2.75571	1.0433	2.64135	0.00825773	0.046106
ENSG00000249626.1	31.1783	2.75567	0.726306	3.79408	0.00014819	0.00241214
ENSG00000257221.4	30.467	2.75449	0.818596	3.3649	0.000765715	0.00817264
ENSG00000176909.12	153.253	2.75313	0.890093	3.09309	0.00198087	0.0163983
ENSG00000179058.7	13.1458	2.75251	0.877605	3.13639	0.00171042	0.0146569
ENSG00000243264.2	491.249	2.75181	1.02295	2.69006	0.00714386	0.0415763
ENSG00000201772.1	18.7057	2.75146	0.836303	3.29003	0.00100178	0.00982792
ENSG00000253686.2	178.613	2.74965	0.869502	3.16233	0.00156514	0.0136836
ENSG00000183562.3	9.33743	2.74879	0.985279	2.78986	0.00527312	0.0332814
ENSG00000223725.6	10.3748	2.74532	0.995162	2.75867	0.00580378	0.035716
ENSG00000161082.13	40.1118	2.73689	0.90309	3.03058	0.00244085	0.0191268
ENSG00000100625.9	850.763	2.73542	0.65364	4.1849	2.85292e-05	0.00069176
ENSG00000135127.11	857.353	2.73082	0.664286	4.11091	3.94103e-05	0.000878184
ENSG00000169607.13	373.835	2.73011	0.791984	3.44717	0.000566484	0.00653959
ENSG00000006788.14	7.39029	2.73008	1.00626	2.7131	0.00666563	0.0394949
ENSG00000106541.12	25596.9	2.72727	0.804108	3.39168	0.000694657	0.00762878
ENSG00000072571.20	505.169	2.72406	0.673703	4.04342	5.26772e-05	0.00109229
ENSG00000237080.3	9.03611	2.71948	0.993521	2.73722	0.00619611	0.0373705
ENSG00000214796.8	384.02	2.71686	0.771709	3.52058	0.000430605	0.00531761
ENSG00000204584.1	65.4568	2.71652	0.806391	3.36874	0.000755119	0.00810659
ENSG00000100583.4	88.8522	2.7157	0.797379	3.40578	0.000659742	0.00734725
ENSG00000145979.18	1186.82	2.71553	0.741703	3.6612	0.000251035	0.00356304
ENSG00000269994.3	32.2879	2.71524	0.965412	2.81253	0.00491542	0.0317899
ENSG00000224769.1	169.412	2.71331	0.970525	2.79571	0.00517854	0.0328318
ENSG00000246982.7	34.0305	2.71114	0.657373	4.12421	3.72017e-05	0.000844497
ENSG00000277840.1	9.9354	2.70335	0.936817	2.88568	0.0039057	0.0269487
ENSG00000121207.12	171.125	2.69898	0.988952	2.72913	0.00635016	0.038136
ENSG00000184445.12	1295.59	2.69597	0.546708	4.93129	8.16878e-07	4.21812e-05
ENSG00000166359.11	41.7213	2.69576	0.659005	4.09065	4.30162e-05	0.000940901
ENSG00000132517.15	168.714	2.69316	1.00143	2.68931	0.00716001	0.04165
ENSG00000139211.7	5664.16	2.693	0.859298	3.13395	0.00172471	0.0147582
ENSG00000184661.14	199.555	2.69244	0.655701	4.1062	4.02221e-05	0.000895373
ENSG00000144908.14	168.077	2.69169	0.827197	3.25399	0.00113797	0.0108177
ENSG00000125046.15	23.2389	2.69095	0.925584	2.9073	0.00364568	0.0255529
ENSG00000184343.11	138.151	2.69037	0.890766	3.02028	0.00252539	0.0196014
ENSG00000233672.9	34.6666	2.68935	0.86578	3.10628	0.0018946	0.0158977
ENSG00000231887.7	17.6653	2.68909	0.726378	3.70205	0.000213861	0.00315815
ENSG00000235726.7	19.4441	2.68847	0.96945	2.77319	0.00555098	0.0345368
ENSG00000279080.1	10.377	2.68731	0.842926	3.18807	0.00143225	0.0128633
ENSG00000197930.13	9290.49	2.68619	0.662544	4.05435	5.0274e-05	0.00105713
ENSG00000079462.8	1082.93	2.68435	0.59735	4.49376	6.99764e-06	0.000234971
ENSG00000101104.13	946.505	2.68398	0.748208	3.58721	0.000334235	0.0044173
ENSG00000186265.10	130.607	2.683	0.953093	2.81504	0.00487709	0.0315993
ENSG00000095627.9	30.4505	2.68287	1.02772	2.61052	0.00904053	0.0492348
ENSG00000185842.15	443.888	2.68243	0.431233	6.22037	4.95975e-10	8.84909e-08
ENSG00000160606.11	870.551	2.68073	0.669355	4.00494	6.20322e-05	0.0012367
ENSG00000181544.15	73.1665	2.68072	0.694662	3.85903	0.000113837	0.00197362
ENSG00000234663.7	42.4875	2.68003	0.819438	3.27058	0.00107329	0.0103766
ENSG00000182013.18	687.594	2.67899	0.841277	3.18444	0.00145036	0.0129819
ENSG00000100156.10	69.5467	2.6786	0.898618	2.9808	0.00287498	0.0215606
ENSG00000260495.1	10.3869	2.67762	0.866272	3.09097	0.00199502	0.0164757
ENSG00000157399.16	1253.3	2.67674	0.894529	2.99235	0.00276839	0.0209784
ENSG00000287580.1	10.7758	2.67576	0.961637	2.7825	0.0053941	0.0338742
ENSG00000130487.9	375.577	2.67404	0.978306	2.73334	0.0062696	0.0377186
ENSG00000187912.12	49.8593	2.6724	0.92664	2.88397	0.00392702	0.027049
ENSG00000111206.13	941.375	2.66793	0.819095	3.25717	0.00112529	0.0107442
ENSG00000089012.14	213.298	2.66575	0.859781	3.1005	0.00193197	0.016094
ENSG00000273340.1	23.9939	2.66567	0.735118	3.62619	0.000287637	0.00394539
ENSG00000162931.12	105.666	2.65895	0.923596	2.87891	0.00399048	0.0273679
ENSG00000245614.4	31.3659	2.65878	0.717702	3.70458	0.000211742	0.00314234
ENSG00000124507.11	81.4174	2.65767	0.905091	2.93635	0.00332096	0.0239005
ENSG00000146410.12	231.18	2.65671	0.924315	2.87424	0.00404995	0.0276173
ENSG00000171320.15	295.833	2.65567	0.897641	2.9585	0.00309143	0.0227414
ENSG00000147536.12	257.297	2.65524	0.709046	3.7448	0.000180537	0.00277932
ENSG00000253944.1	22.7185	2.65259	0.911769	2.90928	0.00362262	0.025436
ENSG00000237988.5	1057.9	2.64998	0.937341	2.82712	0.00469689	0.0307568
ENSG00000245534.7	8.0795	2.64952	0.872074	3.03818	0.00238013	0.0187569
ENSG00000196976.7	1520.52	2.64819	0.779697	3.39643	0.000682703	0.00754602
ENSG00000225746.13	10.9373	2.64617	0.776393	3.40829	0.00065371	0.00728959
ENSG00000168772.11	278.101	2.64564	0.731284	3.6178	0.000297121	0.00404616
ENSG00000279407.1	62.3279	2.64564	0.776813	3.40576	0.000659802	0.00734725
ENSG00000122188.13	373.832	2.64335	0.734138	3.60062	0.00031746	0.00424725
ENSG00000240602.7	32.6514	2.64327	0.999397	2.64486	0.0081725	0.0457691
ENSG00000174171.6	15.556	2.64248	0.986569	2.67846	0.00739624	0.0425992
ENSG00000188501.11	9.19761	2.64181	0.767878	3.44041	0.000580841	0.00666031
ENSG00000269997.1	6.23298	2.63966	0.890824	2.96316	0.00304497	0.0225245
ENSG00000227440.1	13.5287	2.63962	0.91104	2.89737	0.00376308	0.0262067
ENSG00000261039.3	29.717	2.63957	1.00434	2.62817	0.00858457	0.0474324
ENSG00000226856.7	11.4259	2.63798	0.862433	3.05876	0.00222252	0.0178429
ENSG00000237017.1	13.5324	2.63536	0.953362	2.76428	0.00570485	0.0352567
ENSG00000257702.3	472.588	2.63392	0.885939	2.97303	0.00294875	0.0219896
ENSG00000173207.13	1851.04	2.63293	0.890371	2.95712	0.00310525	0.0227871
ENSG00000138028.16	232.89	2.63055	0.982604	2.67712	0.00742581	0.0427078
ENSG00000271320.1	8.47879	2.62943	0.993479	2.64669	0.00812838	0.0456115
ENSG00000103089.9	705.997	2.62843	0.891198	2.94933	0.00318468	0.0232232
ENSG00000111602.12	2299.18	2.62021	0.569716	4.59915	4.24216e-06	0.000155555
ENSG00000256282.1	9.98883	2.61951	0.888478	2.94831	0.00319519	0.0232603
ENSG00000104892.17	208.722	2.6085	0.960614	2.71545	0.00661859	0.0392941
ENSG00000259985.1	28.893	2.60738	0.902514	2.88902	0.00386451	0.0267108
ENSG00000162849.16	1845.6	2.60659	0.629081	4.14348	3.42073e-05	0.000790543
ENSG00000253755.1	14559.8	2.60581	0.944637	2.75853	0.00580626	0.0357164
ENSG00000286299.1	42.1609	2.6026	0.93073	2.7963	0.00516912	0.0328093
ENSG00000169750.9	594.163	2.59906	0.821598	3.16342	0.00155926	0.0136652
ENSG00000134291.12	5482.25	2.59557	0.774801	3.34998	0.00080816	0.00847433
ENSG00000233834.6	211.593	2.59294	0.614838	4.21728	2.47271e-05	0.000617092
ENSG00000287712.1	13.1975	2.58897	0.990377	2.61412	0.00894567	0.0488183
ENSG00000066279.18	575.434	2.58762	0.623951	4.14716	3.3663e-05	0.000780615
ENSG00000211899.10	40031.6	2.58698	0.912614	2.83469	0.00458697	0.0302478
ENSG00000267395.5	20.9996	2.58491	0.652147	3.9637	7.37975e-05	0.00141488
ENSG00000232000.3	63.9249	2.58312	0.920301	2.80682	0.00500339	0.0321366
ENSG00000206612.1	8.04583	2.58219	0.874647	2.95226	0.00315455	0.023078
ENSG00000276842.1	8.54589	2.581	0.921123	2.80202	0.00507843	0.0324553
ENSG00000112984.12	776.539	2.57523	0.682628	3.77252	0.000161608	0.00256564
ENSG00000254585.5	39.2535	2.57221	0.76697	3.35373	0.000797294	0.00839723
ENSG00000060140.9	328.634	2.57199	0.789117	3.25933	0.00111678	0.0107014
ENSG00000244306.11	62.5063	2.5683	0.843468	3.04493	0.00232736	0.0184186
ENSG00000234996.4	36.8005	2.56733	0.856996	2.99573	0.00273786	0.020813
ENSG00000112212.12	10.0509	2.56595	0.950656	2.69914	0.00695198	0.0407672
ENSG00000126091.21	87.3142	2.56393	0.839004	3.05592	0.00224372	0.0179348
ENSG00000224093.5	68.2453	2.5628	0.74667	3.4323	0.000598482	0.006805
ENSG00000154548.9	139.5	2.5622	0.902126	2.84018	0.00450878	0.0298935
ENSG00000228274.4	61.0328	2.55941	0.75424	3.39336	0.000690396	0.00759639
ENSG00000082196.21	501.227	2.55918	0.982047	2.60596	0.00916169	0.0497022
ENSG00000155754.15	138.294	2.55509	0.954054	2.67814	0.00740332	0.0426195
ENSG00000260442.5	8.37535	2.55443	0.897885	2.84495	0.0044419	0.0295319
ENSG00000106484.16	3804.28	2.55265	0.77681	3.28607	0.00101597	0.0099264
ENSG00000163918.11	957.882	2.5513	0.718926	3.54877	0.00038704	0.00489854
ENSG00000117724.13	1404.74	2.54831	0.735572	3.4644	0.000531421	0.00623861
ENSG00000287918.1	8.50925	2.54627	0.87941	2.89543	0.00378637	0.0263152
ENSG00000268403.2	22.4309	2.54608	0.636327	4.00121	6.30193e-05	0.00124931
ENSG00000155974.12	230.562	2.54525	0.681705	3.73365	0.000188722	0.00287752
ENSG00000259804.1	6.0721	2.5443	0.866921	2.93486	0.00333695	0.0239507
ENSG00000138160.7	962.944	2.54335	0.592016	4.29608	1.73845e-05	0.000469638
ENSG00000280129.1	9.07202	2.54111	0.895282	2.83833	0.004535	0.0300091
ENSG00000251287.8	28.2535	2.53956	0.850492	2.98599	0.00282665	0.0212983
ENSG00000196632.10	175.477	2.53931	0.969047	2.62042	0.00878219	0.0481744
ENSG00000268401.2	6.47358	2.53348	0.944633	2.68197	0.00731904	0.0422563
ENSG00000256436.1	9.3393	2.52977	0.932693	2.71233	0.0066813	0.0395388
ENSG00000133119.13	999.848	2.52919	0.729596	3.46656	0.000527164	0.00620248
ENSG00000149554.13	718.808	2.52894	0.649897	3.89129	9.97106e-05	0.00179105
ENSG00000227477.1	20.874	2.52883	0.854994	2.95772	0.00309923	0.0227569
ENSG00000103485.19	2830.8	2.52832	0.90118	2.80557	0.00502284	0.0322072
ENSG00000065328.17	332.96	2.52651	0.771065	3.27665	0.00105046	0.0102049
ENSG00000259772.6	108.031	2.5261	0.74618	3.38538	0.000710809	0.00775275
ENSG00000286482.1	14.4738	2.52407	0.806192	3.13085	0.00174299	0.0148933
ENSG00000228519.3	18.7692	2.52218	0.8144	3.09699	0.00195499	0.0162348
ENSG00000253302.1	17.6349	2.51977	0.776657	3.24438	0.00117708	0.0110925
ENSG00000147138.3	231.833	2.51864	0.900363	2.79736	0.00515217	0.0327626
ENSG00000236829.9	29.2704	2.51799	0.667329	3.77324	0.000161141	0.00256325
ENSG00000166803.14	332.532	2.51711	0.771639	3.26203	0.00110616	0.0106251
ENSG00000160957.14	653.972	2.51568	0.611175	4.11613	3.8529e-05	0.000867374
ENSG00000227627.3	6.84852	2.5154	0.951965	2.64232	0.00823396	0.0459937
ENSG00000227492.2	6.54445	2.51065	0.834659	3.008	0.00262977	0.0201899
ENSG00000214694.12	41.9967	2.50838	0.866176	2.89592	0.00378049	0.026282
ENSG00000184408.10	115.939	2.50818	0.896152	2.79883	0.0051288	0.0326637
ENSG00000108984.15	672.591	2.50732	0.738055	3.3972	0.000680794	0.00754236
ENSG00000104826.15	8.58751	2.50599	0.953737	2.62755	0.00860011	0.0474781
ENSG00000149243.16	317.088	2.50541	0.709762	3.52993	0.000415667	0.00517592
ENSG00000268350.7	6.60575	2.50437	0.913908	2.74028	0.00613864	0.0370987
ENSG00000240399.1	16.9069	2.50327	0.718571	3.48368	0.000494571	0.00591986
ENSG00000172244.9	137.485	2.50244	0.723202	3.46023	0.000539723	0.0063092
ENSG00000128602.11	763.943	2.50163	0.660177	3.78933	0.000151053	0.00244673
ENSG00000135447.17	35.2187	2.50064	0.943738	2.64972	0.00805591	0.0453178
ENSG00000138798.13	367.777	2.50008	0.882724	2.83224	0.00462235	0.0304118
ENSG00000021826.17	225.023	2.49601	0.927909	2.68993	0.00714662	0.0415822
ENSG00000233822.4	118.433	2.4928	0.852597	2.92377	0.00345819	0.0246287
ENSG00000174871.11	70.1473	2.49243	0.878496	2.83716	0.00455173	0.0300755
ENSG00000073111.14	1447.28	2.49064	0.601645	4.13971	3.47746e-05	0.000797881
ENSG00000287966.1	45.7469	2.49026	0.773105	3.22112	0.00127691	0.0118373
ENSG00000243449.6	207.814	2.48596	0.851227	2.92044	0.00349533	0.0247971
ENSG00000051180.17	334.527	2.48446	0.762823	3.25693	0.00112624	0.0107489
ENSG00000141696.13	1477.66	2.48303	0.571472	4.34497	1.39295e-05	0.000396933
ENSG00000248099.4	16.0955	2.48254	0.746556	3.32532	0.000883171	0.0089609
ENSG00000008300.17	592.623	2.48053	0.717552	3.45694	0.00054635	0.00637177
ENSG00000270019.1	7.88146	2.47685	0.870916	2.84397	0.00445559	0.0295901
ENSG00000271789.1	14.5954	2.47583	0.744078	3.32737	0.000876694	0.00892294
ENSG00000272787.1	12.6763	2.4757	0.717484	3.45052	0.000559499	0.00647772
ENSG00000238121.6	98.4687	2.47565	0.76039	3.25576	0.00113088	0.0107717
ENSG00000228168.1	57.4108	2.47405	0.693195	3.56905	0.000358276	0.00464205
ENSG00000171631.15	891.506	2.47374	0.947548	2.61068	0.00903636	0.0492233
ENSG00000108465.15	225.732	2.47354	0.688515	3.59257	0.000327437	0.0043491
ENSG00000059915.17	191.095	2.47351	0.525815	4.70414	2.54942e-06	0.000102612
ENSG00000136982.6	414.376	2.46997	0.727983	3.39289	0.000691599	0.00760494
ENSG00000214184.3	11.7137	2.46964	0.915905	2.69639	0.00700962	0.0410051
ENSG00000273010.1	7.26849	2.46773	0.908746	2.71553	0.00661692	0.0392939
ENSG00000109684.15	64.9664	2.46744	0.802187	3.07589	0.00209875	0.0171721
ENSG00000146530.14	126.631	2.4651	0.907671	2.71585	0.00661064	0.0392664
ENSG00000104901.7	31.5592	2.45896	0.902417	2.72486	0.00643294	0.0385364
ENSG00000286061.1	13.7179	2.45672	0.686513	3.57855	0.000345509	0.00452626
ENSG00000254973.2	54.5546	2.45602	0.707479	3.47151	0.000517543	0.00612242
ENSG00000196296.14	40.8589	2.45524	0.60458	4.06106	4.88502e-05	0.00103264
ENSG00000259343.7	37.4578	2.45342	0.678505	3.61592	0.000299282	0.00406779
ENSG00000170312.16	1883.33	2.4517	0.843806	2.90553	0.00366632	0.02566
ENSG00000168542.16	93386.8	2.45121	0.883081	2.77575	0.00550746	0.0343523
ENSG00000273888.1	21.8923	2.45099	0.823321	2.97695	0.00291127	0.0217712
ENSG00000186481.16	40.2522	2.44892	0.716019	3.4202	0.00062576	0.00706025
ENSG00000261329.6	5.53333	2.44836	0.903468	2.70996	0.00672905	0.0397623
ENSG00000280294.1	27.8201	2.44353	0.926997	2.63596	0.00838993	0.0466155
ENSG00000237523.2	188.479	2.44325	0.757802	3.22412	0.0012636	0.0117458
ENSG00000068489.13	856.227	2.44315	0.693825	3.52127	0.000429484	0.00530925
ENSG00000203362.2	31.8164	2.4423	0.73367	3.32888	0.000871945	0.00888974
ENSG00000281344.1	33.1473	2.44211	0.601433	4.06048	4.89717e-05	0.00103429
ENSG00000205089.8	64.2667	2.44164	0.862474	2.83097	0.00464066	0.0305056
ENSG00000106462.11	935.751	2.43891	0.605511	4.02785	5.62885e-05	0.00114727
ENSG00000144893.12	52.066	2.4382	0.87155	2.79754	0.00514926	0.0327591
ENSG00000160211.19	9657.21	2.43625	0.793744	3.06932	0.00214546	0.0173922
ENSG00000160117.16	69.621	2.43478	0.871596	2.79348	0.00521447	0.0329983
ENSG00000261360.1	14.3941	2.43432	0.802674	3.03276	0.00242328	0.019014
ENSG00000105865.11	288.045	2.43414	0.664385	3.66375	0.000248553	0.0035398
ENSG00000279278.1	59.3774	2.43394	0.784252	3.10352	0.00191232	0.015986
ENSG00000286181.1	9.36647	2.43182	0.853615	2.84885	0.00438775	0.0292533
ENSG00000123219.13	402.41	2.43103	0.805701	3.01729	0.00255048	0.0197464
ENSG00000175643.10	691.368	2.42748	0.677692	3.58198	0.000341001	0.00448744
ENSG00000148344.11	1487.79	2.42674	0.800305	3.03227	0.00242722	0.0190387
ENSG00000139263.12	3125.7	2.42579	0.722085	3.35942	0.000781054	0.00827723
ENSG00000251131.2	19.9278	2.4217	0.793039	3.0537	0.00226038	0.0180438
ENSG00000275294.4	7.88186	2.41964	0.839987	2.88057	0.00396954	0.0272712
ENSG00000260261.2	57.2049	2.41931	0.445107	5.43534	5.46929e-08	4.67e-06
ENSG00000114346.14	2349.67	2.41894	0.628017	3.85171	0.000117294	0.00201994
ENSG00000041515.16	84.7098	2.41885	0.757578	3.19288	0.00140864	0.0127134
ENSG00000250295.6	37.0191	2.41769	0.894979	2.70139	0.00690495	0.0405271
ENSG00000187987.9	45.642	2.41764	0.763956	3.16464	0.00155277	0.0136333
ENSG00000108786.11	30.5889	2.41572	0.789554	3.0596	0.00221635	0.0178113
ENSG00000099901.17	3825.56	2.41528	0.65393	3.69348	0.000221202	0.00325446
ENSG00000123473.16	504.215	2.41172	0.576289	4.18491	2.85281e-05	0.00069176
ENSG00000285128.1	16.6073	2.4107	0.908755	2.65275	0.00798399	0.0450469
ENSG00000204767.4	37.262	2.4057	0.850323	2.82916	0.00466705	0.030604
ENSG00000136492.9	307.765	2.40492	0.594139	4.04773	5.17166e-05	0.00107892
ENSG00000246174.9	64.2797	2.40457	0.483626	4.97195	6.62814e-07	3.61793e-05
ENSG00000169169.15	364.887	2.40414	0.894056	2.68902	0.00716612	0.0416754
ENSG00000142185.16	994.806	2.40067	0.781366	3.0724	0.00212348	0.0172959
ENSG00000197299.12	264.31	2.40057	0.515178	4.6597	3.16675e-06	0.000123107
ENSG00000174607.11	771.673	2.39866	0.87498	2.74139	0.00611803	0.0370303
ENSG00000083454.22	101.324	2.39691	0.896314	2.67418	0.00749122	0.0430116
ENSG00000159753.14	274.103	2.39281	0.634365	3.77197	0.000161964	0.0025695
ENSG00000127564.17	351.5	2.39134	0.757355	3.15749	0.00159134	0.0138348
ENSG00000246582.3	113.167	2.39115	0.576353	4.14876	3.34284e-05	0.000776683
ENSG00000233622.3	135.69	2.39114	0.677421	3.52977	0.000415928	0.00517648
ENSG00000221164.1	17.3979	2.39065	0.789191	3.02924	0.0024517	0.0191866
ENSG00000184949.16	287.674	2.39062	0.791899	3.01885	0.00253739	0.0196665
ENSG00000205702.11	29.5383	2.38987	0.744885	3.20838	0.00133485	0.0122123
ENSG00000137573.14	9876.56	2.38986	0.87946	2.71742	0.00657937	0.0391585
ENSG00000111110.12	1468.9	2.38741	0.740145	3.2256	0.00125708	0.0116988
ENSG00000092208.17	654.089	2.38303	0.67753	3.51723	0.000436083	0.00536034
ENSG00000279432.1	13.2035	2.38126	0.9007	2.64379	0.00819831	0.0458814
ENSG00000000460.17	430.248	2.3811	0.57068	4.17238	3.01432e-05	0.000718508
ENSG00000100196.11	2132.22	2.37913	0.466516	5.09978	3.40046e-07	2.19133e-05
ENSG00000247373.3	95.7929	2.37899	0.441773	5.38509	7.24071e-08	5.92846e-06
ENSG00000152256.14	1870.2	2.37614	0.636472	3.73329	0.000188991	0.00287796
ENSG00000173825.7	60.7118	2.37609	0.61812	3.84406	0.000121014	0.00206161
ENSG00000128655.18	14.5536	2.3751	0.758822	3.12998	0.00174817	0.0149269
ENSG00000285230.2	254.542	2.36868	0.465487	5.0886	3.60711e-07	2.2997e-05
ENSG00000171121.16	84.0633	2.36756	0.600772	3.94086	8.11902e-05	0.00153325
ENSG00000178301.4	73.85	2.36716	0.417796	5.66582	1.46322e-08	1.5144e-06
ENSG00000279332.1	27.1728	2.36403	0.730288	3.23712	0.00120744	0.0113428
ENSG00000101255.11	1944.09	2.36228	0.66916	3.53022	0.000415219	0.00517582
ENSG00000160207.9	43.397	2.36117	0.731396	3.22831	0.00124523	0.0116157
ENSG00000267508.6	84.2924	2.35919	0.850614	2.77351	0.00554547	0.0345263
ENSG00000249859.12	547.254	2.35511	0.463097	5.08556	3.66538e-07	2.32445e-05
ENSG00000073150.14	578.242	2.35504	0.682779	3.4492	0.000562256	0.00649706
ENSG00000138346.15	376.869	2.35142	0.545967	4.30688	1.65571e-05	0.000453432
ENSG00000144485.11	677.238	2.34959	0.757054	3.1036	0.0019118	0.015986
ENSG00000203867.8	69.2484	2.34711	0.770663	3.04558	0.00232234	0.018391
ENSG00000183765.23	633.936	2.3431	0.521461	4.49333	7.0118e-06	0.000235092
ENSG00000272264.1	16.1474	2.34308	0.771909	3.03544	0.00240188	0.0188709
ENSG00000279636.2	11.9154	2.34306	0.703498	3.33058	0.000866649	0.00886979
ENSG00000271119.1	44.6163	2.33939	0.740781	3.15801	0.00158852	0.0138153
ENSG00000111247.15	594.875	2.33564	0.849319	2.75001	0.00595931	0.0363524
ENSG00000273373.1	133.992	2.33485	0.684058	3.41323	0.000641966	0.00719219
ENSG00000112559.15	1089.93	2.33447	0.584448	3.99432	6.48799e-05	0.00127983
ENSG00000281189.1	34.6848	2.33057	0.716468	3.25286	0.00114249	0.0108477
ENSG00000270195.2	12.0982	2.33009	0.741601	3.14197	0.00167813	0.0144475
ENSG00000112312.10	1182.52	2.32906	0.714791	3.25838	0.00112052	0.0107286
ENSG00000164398.15	59.5367	2.32894	0.729549	3.1923	0.00141143	0.0127314
ENSG00000272829.1	16.829	2.32705	0.772504	3.01234	0.00259238	0.0199738
ENSG00000256229.8	1230.99	2.32437	0.854509	2.72012	0.0065258	0.0389341
ENSG00000198431.16	23905.9	2.32386	0.752621	3.08769	0.00201721	0.0166187
ENSG00000234129.8	24.3798	2.3232	0.773284	3.00433	0.00266165	0.0203882
ENSG00000168234.13	1267.11	2.323	0.523255	4.43951	9.01651e-06	0.000286658
ENSG00000176208.9	318.172	2.32278	0.541712	4.28786	1.80406e-05	0.000482994
ENSG00000217241.1	9.95838	2.32049	0.863671	2.68677	0.00721461	0.0418861
ENSG00000148773.14	2248.16	2.31937	0.746266	3.10796	0.00188383	0.0158456
ENSG00000100053.10	10.4249	2.31795	0.829931	2.79294	0.00522312	0.0330443
ENSG00000271550.1	43.8022	2.31537	0.693413	3.33909	0.000840547	0.00868841
ENSG00000181847.12	485.728	2.31522	0.730986	3.16725	0.00153887	0.0135561
ENSG00000234753.5	34.2746	2.30932	0.837977	2.75583	0.00585429	0.0359404
ENSG00000278156.2	20.7204	2.30867	0.771564	2.9922	0.00276977	0.0209821
ENSG00000163535.18	467.415	2.30455	0.580728	3.96839	7.23604e-05	0.00139179
ENSG00000144366.16	2988.67	2.30112	0.785702	2.92875	0.00340331	0.0243393
ENSG00000214826.5	74.5	2.29706	0.588344	3.90428	9.45057e-05	0.00171684
ENSG00000261251.1	15.7482	2.29229	0.763113	3.00386	0.00266577	0.0204077
ENSG00000227953.7	18.2225	2.2915	0.826909	2.77117	0.0055856	0.0346948
ENSG00000213918.10	711.077	2.29121	0.683927	3.35008	0.000807883	0.00847433
ENSG00000272138.2	33.2869	2.2901	0.862779	2.65433	0.00794656	0.0449459
ENSG00000170417.16	491.091	2.28777	0.594699	3.84694	0.000119603	0.00204687
ENSG00000279926.1	18.7583	2.28626	0.650282	3.5158	0.000438432	0.00538368
ENSG00000212916.4	179.405	2.28565	0.704976	3.24216	0.00118627	0.0111615
ENSG00000277182.1	32.3577	2.28495	0.743706	3.07238	0.00212356	0.0172959
ENSG00000135052.16	9508.46	2.28411	0.48342	4.72491	2.30215e-06	9.39247e-05
ENSG00000228288.7	144.246	2.28253	0.749833	3.04406	0.0023341	0.0184597
ENSG00000124772.12	515.505	2.28062	0.738186	3.08949	0.002005	0.0165409
ENSG00000105926.16	794.053	2.27557	0.664515	3.42441	0.000616143	0.00697148
ENSG00000266903.2	55.3998	2.27444	0.761195	2.98798	0.00280826	0.0211998
ENSG00000287346.1	51.8049	2.27415	0.52189	4.35753	1.31537e-05	0.000379348
ENSG00000167550.11	118.233	2.27195	0.739321	3.07303	0.00211898	0.0172945
ENSG00000006283.18	42.1733	2.27124	0.812348	2.79589	0.00517569	0.0328308
ENSG00000235162.9	996.04	2.26964	0.865886	2.62118	0.0087627	0.0481274
ENSG00000272800.3	24.9628	2.26944	0.550668	4.12124	3.76833e-05	0.000853156
ENSG00000186510.12	20.2975	2.26916	0.864062	2.62616	0.00863555	0.047648
ENSG00000180914.10	100.409	2.26888	0.651972	3.48003	0.000501357	0.00597828
ENSG00000149328.15	1859.16	2.26826	0.7286	3.11318	0.00185082	0.0156083
ENSG00000178199.14	187.411	2.26785	0.655423	3.46012	0.000539929	0.0063092
ENSG00000157680.15	50.2515	2.2659	0.838048	2.70378	0.00685557	0.0403305
ENSG00000164045.12	214.255	2.26482	0.717331	3.15728	0.00159247	0.0138396
ENSG00000287817.1	18.9778	2.26317	0.72366	3.1274	0.00176363	0.015032
ENSG00000228709.1	34.7174	2.26238	0.859701	2.63159	0.00849876	0.047067
ENSG00000119969.15	599.19	2.26142	0.658396	3.43474	0.000593116	0.00675394
ENSG00000272008.1	11.3585	2.26069	0.711569	3.17705	0.0014878	0.0132331
ENSG00000184925.12	38.5691	2.26062	0.860107	2.6283	0.00858126	0.0474251
ENSG00000114923.17	223.731	2.26012	0.787159	2.87124	0.00408862	0.0277859
ENSG00000180525.13	52.23	2.25824	0.763048	2.9595	0.0030814	0.0226887
ENSG00000260774.1	22.8851	2.25814	0.760262	2.97022	0.00297589	0.0221324
ENSG00000133962.8	164.63	2.2564	0.740531	3.047	0.00231136	0.0183525
ENSG00000188158.16	648.828	2.25276	0.834793	2.69859	0.00696343	0.0408244
ENSG00000221843.4	186.974	2.25233	0.541002	4.16325	3.13745e-05	0.000741939
ENSG00000011347.10	2995.67	2.25107	0.846927	2.65792	0.00786235	0.0445962
ENSG00000223511.7	18.9375	2.24972	0.825507	2.72526	0.00642502	0.0385082
ENSG00000144214.10	30.9047	2.24904	0.705607	3.18739	0.00143564	0.0128841
ENSG00000067445.21	349.387	2.24884	0.581957	3.86427	0.000111424	0.00194163
ENSG00000198056.15	312.327	2.24837	0.588797	3.81859	0.000134216	0.00223613
ENSG00000265692.1	6.77077	2.24065	0.79113	2.83222	0.00462257	0.0304118
ENSG00000119866.22	430.779	2.23989	0.783096	2.8603	0.00423242	0.0285083
ENSG00000272183.1	21.7524	2.23878	0.77738	2.87991	0.00397789	0.027305
ENSG00000276791.1	46.1792	2.23856	0.594516	3.76535	0.000166317	0.00262423
ENSG00000149380.12	359.624	2.2347	0.784532	2.84845	0.00439329	0.029282
ENSG00000167513.9	596.365	2.23273	0.757547	2.94731	0.00320554	0.0232871
ENSG00000169851.15	1581.65	2.23005	0.83577	2.66826	0.00762458	0.0436097
ENSG00000257298.1	12.6852	2.22994	0.81715	2.72892	0.00635417	0.0381505
ENSG00000213185.7	78.1656	2.22929	0.681267	3.27227	0.00106688	0.0103267
ENSG00000154920.15	104.709	2.22835	0.642508	3.46821	0.000523935	0.00617665
ENSG00000157224.16	4149.04	2.22774	0.645199	3.4528	0.000554807	0.00644525
ENSG00000166268.11	15.0297	2.22713	0.731238	3.0457	0.00232139	0.0183896
ENSG00000135976.20	136.431	2.22399	0.761737	2.91963	0.0035045	0.0248327
ENSG00000285053.1	61.7871	2.21961	0.776952	2.85681	0.0042792	0.0286896
ENSG00000215045.8	96.424	2.21915	0.690129	3.21555	0.00130193	0.0120089
ENSG00000274605.2	326.398	2.21851	0.63875	3.47321	0.000514266	0.0060927
ENSG00000076604.15	4834.89	2.21761	0.547257	4.05224	5.07304e-05	0.00106392
ENSG00000279331.1	14.148	2.21216	0.77918	2.83909	0.00452422	0.0299626
ENSG00000270761.1	43.9241	2.21116	0.700728	3.15551	0.00160217	0.0139037
ENSG00000245648.2	65.7189	2.21107	0.808897	2.73343	0.00626777	0.0377171
ENSG00000259479.6	69.2398	2.21022	0.768654	2.87545	0.00403458	0.0275517
ENSG00000165832.6	1723.83	2.20842	0.562223	3.92801	8.56521e-05	0.00159751
ENSG00000203288.4	36.9778	2.20501	0.801826	2.74999	0.00595972	0.0363524
ENSG00000145604.17	1022.68	2.20055	0.585227	3.76017	0.0001698	0.00266028
ENSG00000123415.15	1646.07	2.20043	0.52784	4.16874	3.06283e-05	0.000728618
ENSG00000138336.9	123.171	2.19857	0.759769	2.89374	0.00380683	0.0263921
ENSG00000168280.18	137.56	2.19718	0.7418	2.96196	0.0030569	0.0225918
ENSG00000196668.4	22.8939	2.19687	0.815305	2.69454	0.00704858	0.041152
ENSG00000229267.3	35.3213	2.19435	0.781674	2.80725	0.00499664	0.0321214
ENSG00000008323.15	607.07	2.19317	0.722441	3.03578	0.00239916	0.0188558
ENSG00000151725.12	712.709	2.19265	0.660719	3.31859	0.000904732	0.0090925
ENSG00000239672.8	1088.44	2.19073	0.683559	3.20489	0.00135114	0.01232
ENSG00000167900.12	2587.24	2.19009	0.806103	2.71688	0.00659001	0.0391835
ENSG00000177788.6	665.163	2.19004	0.488401	4.48411	7.322e-06	0.000243469
ENSG00000262155.2	56.6392	2.18865	0.648061	3.37723	0.000732209	0.00792828
ENSG00000279495.1	140.285	2.1883	0.565286	3.87113	0.00010833	0.00190859
ENSG00000164611.13	1099.87	2.18817	0.803745	2.72247	0.00647968	0.0387097
ENSG00000200879.1	7.32163	2.18658	0.815598	2.68096	0.00734123	0.0423436
ENSG00000272097.2	21.2199	2.18575	0.73738	2.96422	0.00303455	0.0224678
ENSG00000014914.21	1278.47	2.18287	0.763978	2.85724	0.00427346	0.0286672
ENSG00000111886.11	46.3541	2.18119	0.798496	2.73162	0.00630238	0.0378793
ENSG00000050344.9	1375.86	2.17897	0.441586	4.93442	8.03873e-07	4.17255e-05
ENSG00000233912.1	11.7938	2.17873	0.765581	2.84585	0.00442924	0.0294642
ENSG00000108375.13	628.084	2.17689	0.671153	3.24351	0.00118068	0.0111176
ENSG00000183161.6	920.448	2.17666	0.365841	5.94976	2.68536e-09	3.54705e-07
ENSG00000165171.11	273.304	2.17547	0.829422	2.62287	0.00871929	0.0479688
ENSG00000260193.1	28.2981	2.17434	0.82989	2.62004	0.00879199	0.0481997
ENSG00000248643.5	14.2653	2.17357	0.679914	3.19683	0.00138944	0.0125874
ENSG00000243224.1	15.2956	2.1698	0.688146	3.15311	0.00161538	0.013993
ENSG00000197670.6	44.832	2.16937	0.660107	3.28639	0.00101481	0.00992317
ENSG00000287151.1	124.603	2.16606	0.624892	3.46629	0.000527687	0.00620557
ENSG00000163599.17	192.391	2.16593	0.628346	3.44704	0.000566765	0.00653968
ENSG00000275484.1	9.16617	2.16522	0.818474	2.64543	0.00815869	0.0457238
ENSG00000140525.19	990.6	2.16274	0.547309	3.95159	7.7635e-05	0.00147779
ENSG00000185238.13	1041.97	2.16258	0.367025	5.8922	3.81081e-09	4.81808e-07
ENSG00000137812.20	387.941	2.16138	0.587296	3.68023	0.000233026	0.00338469
ENSG00000287431.1	59.289	2.16009	0.788452	2.73966	0.00615032	0.0371506
ENSG00000261136.1	17.0853	2.15929	0.821737	2.62771	0.00859605	0.0474781
ENSG00000236015.1	21.2222	2.15917	0.784279	2.75307	0.00590397	0.0361373
ENSG00000225806.8	33.8937	2.1588	0.67297	3.20787	0.00133722	0.0122177
ENSG00000165434.8	2102.27	2.15864	0.622462	3.4679	0.000524537	0.00618069
ENSG00000269397.1	34.2023	2.15638	0.755326	2.8549	0.00430506	0.0288145
ENSG00000158406.5	381.216	2.15529	0.805014	2.67733	0.0074212	0.0426915
ENSG00000268027.5	78.2768	2.15495	0.781311	2.75812	0.00581354	0.0357485
ENSG00000108106.14	1004.89	2.15099	0.792742	2.71336	0.00666047	0.0394741
ENSG00000169330.9	77.32	2.15057	0.662433	3.24647	0.00116847	0.0110243
ENSG00000179918.19	6419.04	2.1505	0.537364	4.00194	6.28249e-05	0.00124718
ENSG00000175147.13	94.9678	2.14975	0.677641	3.1724	0.00151184	0.0133871
ENSG00000246100.4	49.9192	2.14954	0.766174	2.80555	0.00502308	0.0322072
ENSG00000160813.7	385.364	2.14933	0.781119	2.7516	0.00593054	0.0362627
ENSG00000258359.1	11.8229	2.14903	0.727285	2.95487	0.00312803	0.0229402
ENSG00000231752.6	79.7009	2.14809	0.801292	2.68079	0.00734492	0.0423546
ENSG00000166508.18	6676.11	2.14639	0.669176	3.20751	0.00133889	0.0122216
ENSG00000138316.11	268.121	2.14629	0.772663	2.77779	0.00547302	0.0342
ENSG00000106089.12	565.383	2.14441	0.753905	2.8444	0.00444946	0.0295577
ENSG00000204386.12	8982.85	2.14413	0.680608	3.15032	0.00163094	0.0141072
ENSG00000124097.7	26.251	2.14361	0.710249	3.01811	0.00254359	0.0197058
ENSG00000101132.10	1371.19	2.14232	0.732109	2.92623	0.00343101	0.0245081
ENSG00000286585.1	15.0799	2.14071	0.821494	2.60587	0.00916409	0.049704
ENSG00000121621.7	357.226	2.13902	0.445852	4.79759	1.60583e-06	7.05737e-05
ENSG00000177173.5	16.2654	2.13685	0.728805	2.932	0.00336787	0.0241219
ENSG00000132436.11	749.034	2.13593	0.398253	5.36326	8.17337e-08	6.55735e-06
ENSG00000253878.5	26.7503	2.13559	0.620438	3.44206	0.000577298	0.00662922
ENSG00000120662.16	403.96	2.1354	0.549988	3.88263	0.000103332	0.00183678
ENSG00000161800.13	1849.48	2.13217	0.647973	3.29052	0.00100002	0.00981899
ENSG00000259251.2	11.8698	2.1318	0.722693	2.9498	0.00317975	0.0232128
ENSG00000178852.16	108.752	2.13134	0.566598	3.76165	0.000168794	0.00264973
ENSG00000229689.3	326.782	2.13026	0.725788	2.9351	0.00333437	0.0239461
ENSG00000087842.11	1381.39	2.12858	0.672399	3.16565	0.00154738	0.0136008
ENSG00000111325.16	23.468	2.1273	0.711649	2.98925	0.0027966	0.0211385
ENSG00000237877.7	27.1434	2.12516	0.596435	3.5631	0.000366501	0.00471352
ENSG00000278876.1	9.79083	2.12461	0.676596	3.14014	0.00168869	0.0145132
ENSG00000227392.2	34.3756	2.12354	0.8122	2.61455	0.00893446	0.0487905
ENSG00000203711.14	49.7996	2.12295	0.796051	2.66686	0.00765643	0.0437186
ENSG00000273759.1	21.6739	2.12145	0.487972	4.34749	1.37705e-05	0.000393341
ENSG00000106367.15	3587.64	2.12078	0.755631	2.80664	0.00500616	0.0321368
ENSG00000159259.8	551.125	2.11984	0.563182	3.76403	0.000167195	0.00262807
ENSG00000255507.6	8.7623	2.11687	0.759678	2.78653	0.00532756	0.0335576
ENSG00000165490.13	269.186	2.11652	0.647716	3.26766	0.0010844	0.0104582
ENSG00000151715.8	3030.3	2.11318	0.662666	3.18891	0.00142812	0.0128407
ENSG00000099899.15	1545.38	2.11276	0.562647	3.75504	0.000173313	0.00270467
ENSG00000273343.1	12.7266	2.11206	0.644034	3.27943	0.00104017	0.0101173
ENSG00000104290.11	561.084	2.11139	0.663078	3.18422	0.00145146	0.0129819
ENSG00000259153.2	203.026	2.10956	0.770497	2.73793	0.00618277	0.0373277
ENSG00000145247.12	5718.87	2.10929	0.677215	3.11466	0.00184156	0.0155521
ENSG00000137309.20	12442.8	2.10574	0.798558	2.63692	0.00836616	0.0465286
ENSG00000203499.12	1622.47	2.10162	0.598317	3.51256	0.000443817	0.00544142
ENSG00000183091.19	129.802	2.10095	0.789397	2.66146	0.00778022	0.0442248
ENSG00000213160.10	1506.28	2.09853	0.519938	4.03612	5.43426e-05	0.00111617
ENSG00000233871.2	33.9666	2.09618	0.632562	3.31379	0.000920398	0.00921863
ENSG00000189057.11	509.154	2.09581	0.726982	2.88289	0.00394043	0.0271258
ENSG00000078098.14	1043.98	2.09468	0.734327	2.85252	0.00433739	0.0289903
ENSG00000101134.12	220.251	2.09016	0.773436	2.70243	0.00688344	0.0404248
ENSG00000104738.18	4043.34	2.08761	0.616746	3.38488	0.000712092	0.0077632
ENSG00000137807.16	591.969	2.08707	0.601403	3.47034	0.000519796	0.00614299
ENSG00000285077.2	11.6755	2.08628	0.65526	3.1839	0.00145306	0.0129819
ENSG00000274270.1	15.6928	2.08595	0.632806	3.29635	0.000979503	0.00965689
ENSG00000111802.14	4408.51	2.0846	0.729055	2.85932	0.00424549	0.0285517
ENSG00000255559.1	12.5367	2.08253	0.745808	2.79231	0.00523326	0.0330909
ENSG00000204410.16	62.2529	2.08031	0.686899	3.02855	0.00245732	0.0192139
ENSG00000119888.11	21056.8	2.07886	0.471773	4.40648	1.05065e-05	0.000322037
ENSG00000164815.11	1253.9	2.07795	0.739916	2.80836	0.00497953	0.0320459
ENSG00000261188.1	139.066	2.07572	0.612393	3.38952	0.000700162	0.00767865
ENSG00000164251.5	1665.46	2.07562	0.605759	3.42647	0.000611477	0.00692853
ENSG00000268573.1	132.281	2.07528	0.616912	3.36398	0.000768283	0.00818908
ENSG00000223776.5	7.41041	2.07338	0.746123	2.77888	0.00545474	0.0341395
ENSG00000253522.6	46.1452	2.07171	0.68497	3.02453	0.00249018	0.0193997
ENSG00000155660.11	19984.7	2.06959	0.474269	4.36375	1.27852e-05	0.000369611
ENSG00000239883.8	78.9527	2.06862	0.704643	2.9357	0.00332791	0.0239289
ENSG00000088356.6	1655.93	2.06566	0.753369	2.74189	0.00610864	0.0370154
ENSG00000156804.7	3707.22	2.06523	0.642504	3.21435	0.00130742	0.0120341
ENSG00000169435.14	572.749	2.06512	0.639559	3.22897	0.00124239	0.0116028
ENSG00000233560.2	11.7735	2.06308	0.782445	2.63671	0.00837142	0.0465343
ENSG00000198794.12	817.202	2.06244	0.612433	3.36762	0.000758195	0.00812502
ENSG00000146733.14	996.238	2.06166	0.572399	3.60179	0.000316039	0.00423773
ENSG00000110660.15	1990.81	2.05685	0.578999	3.55243	0.000381696	0.00485145
ENSG00000111445.14	902.874	2.05464	0.601275	3.41713	0.000632848	0.00711003
ENSG00000225470.8	91.5092	2.05385	0.739094	2.77887	0.00545478	0.0341395
ENSG00000270605.1	59.756	2.05273	0.630994	3.25317	0.00114124	0.0108439
ENSG00000196418.12	434.738	2.0523	0.671451	3.05652	0.00223925	0.017923
ENSG00000131944.10	316.009	2.04431	0.766385	2.66747	0.00764239	0.0436802
ENSG00000160124.9	786.994	2.044	0.676547	3.02123	0.00251751	0.0195592
ENSG00000171241.9	469.582	2.04297	0.620423	3.29287	0.000991716	0.0097612
ENSG00000149634.4	24.6955	2.03829	0.586046	3.47803	0.000505104	0.00601096
ENSG00000136425.14	250.644	2.03781	0.633738	3.21555	0.00130195	0.0120089
ENSG00000128059.8	886.06	2.03767	0.411855	4.94755	7.51524e-07	3.94023e-05
ENSG00000198937.9	1097.5	2.0375	0.750544	2.7147	0.00663362	0.039354
ENSG00000105011.9	902.531	2.03668	0.724152	2.8125	0.00491582	0.0317899
ENSG00000158457.6	1128.03	2.03657	0.753381	2.70324	0.00686672	0.04035
ENSG00000277744.1	12.0914	2.03644	0.746555	2.72778	0.00637629	0.0382545
ENSG00000134490.14	1151.79	2.0358	0.607946	3.34864	0.000812082	0.0084894
ENSG00000274925.1	62.61	2.03516	0.679287	2.99602	0.00273526	0.0208064
ENSG00000237436.1	8.93587	2.03303	0.75516	2.69218	0.00709865	0.0413534
ENSG00000161692.18	373.833	2.02687	0.544533	3.72221	0.000197484	0.00298638
ENSG00000277534.1	166.226	2.02595	0.766043	2.64469	0.00817659	0.0457813
ENSG00000248098.12	11.0195	2.02546	0.692482	2.92493	0.00344533	0.0245692
ENSG00000255760.2	15.507	2.02508	0.758217	2.67084	0.00756611	0.0433729
ENSG00000106086.20	927.782	2.02282	0.483532	4.18343	2.87149e-05	0.000694853
ENSG00000127989.14	661.728	2.0218	0.605763	3.33761	0.000845032	0.00871947
ENSG00000102098.19	82.7181	2.01941	0.657904	3.06947	0.00214442	0.0173922
ENSG00000177602.5	93.6731	2.01856	0.687884	2.93445	0.00334142	0.0239756
ENSG00000276931.1	30.2582	2.01774	0.660014	3.05712	0.00223473	0.0179048
ENSG00000139618.16	387.259	2.0154	0.554429	3.63509	0.000277885	0.0038501
ENSG00000134222.16	319.603	2.01537	0.650837	3.09659	0.00195763	0.0162511
ENSG00000124641.16	1461.9	2.01118	0.548097	3.66939	0.000243133	0.00349118
ENSG00000235703.6	82.4167	2.01066	0.589367	3.41156	0.000645914	0.00722395
ENSG00000242622.2	71.1909	2.0094	0.430731	4.66509	3.08486e-06	0.000120708
ENSG00000205559.5	101.95	2.00695	0.490263	4.09362	4.24693e-05	0.000933232
ENSG00000223546.7	141.394	2.00619	0.531791	3.77251	0.000161613	0.00256564
ENSG00000093217.11	251.67	2.00552	0.507728	3.94998	7.81564e-05	0.00148416
ENSG00000285679.2	30.101	2.00539	0.711866	2.81709	0.00484608	0.0315008
ENSG00000162063.13	612.063	2.00199	0.500376	4.00096	6.30854e-05	0.00124958
ENSG00000137474.22	592.738	2.00025	0.592766	3.37444	0.000739669	0.00798139
ENSG00000113209.9	212.371	1.99927	0.624486	3.20147	0.00136727	0.0124245
ENSG00000101447.15	643.924	1.98633	0.706535	2.81136	0.00493322	0.0318507
ENSG00000049192.15	115.097	1.98444	0.707948	2.80308	0.00506169	0.0323656
ENSG00000168393.13	1669.01	1.98348	0.715637	2.77163	0.00557763	0.0346724
ENSG00000101084.18	86.9322	1.98177	0.727584	2.72377	0.00645408	0.0386147
ENSG00000263412.1	22.4956	1.98052	0.621193	3.18825	0.00143138	0.0128603
ENSG00000145198.14	22.4016	1.9801	0.744721	2.65884	0.00784092	0.0445169
ENSG00000104081.14	2043.04	1.97967	0.603645	3.27952	0.00103984	0.0101173
ENSG00000228175.3	40.3763	1.97951	0.620197	3.19175	0.00141414	0.0127423
ENSG00000231551.8	47.5762	1.97829	0.678524	2.91557	0.00355038	0.0250612
ENSG00000172167.8	248.62	1.97589	0.511855	3.86025	0.00011327	0.0019695
ENSG00000101773.19	2974.48	1.97499	0.486313	4.06115	4.88313e-05	0.00103264
ENSG00000103742.12	164.648	1.97373	0.610039	3.23542	0.00121463	0.0113792
ENSG00000189060.5	15362	1.9714	0.588684	3.34883	0.000811544	0.00848749
ENSG00000231851.6	10.2639	1.97129	0.742318	2.65558	0.00791717	0.0448115
ENSG00000204366.4	215.39	1.96736	0.528897	3.71975	0.000199421	0.00300236
ENSG00000196421.8	49.5369	1.96397	0.717573	2.73697	0.00620088	0.0373898
ENSG00000006634.8	754.123	1.96389	0.640354	3.06688	0.00216304	0.017501
ENSG00000177054.14	1439.79	1.96371	0.360432	5.44821	5.08806e-08	4.39153e-06
ENSG00000171084.15	117.632	1.96141	0.664415	2.95209	0.0031563	0.0230837
ENSG00000164855.16	1121.67	1.9613	0.717023	2.73534	0.0062316	0.0375277
ENSG00000276334.1	52.943	1.96	0.61075	3.20917	0.00133119	0.0121866
ENSG00000141756.19	4739.14	1.95983	0.700989	2.79581	0.00517702	0.0328308
ENSG00000136122.18	214.495	1.9575	0.501384	3.90419	9.45409e-05	0.00171684
ENSG00000111012.10	248.252	1.9563	0.741293	2.63904	0.00831421	0.0463182
ENSG00000124766.7	10370.1	1.95487	0.544326	3.59136	0.000328959	0.00436688
ENSG00000216937.13	115.663	1.95415	0.647027	3.0202	0.00252606	0.0196014
ENSG00000127980.16	1102.05	1.95288	0.514036	3.79911	0.000145218	0.00237798
ENSG00000251580.3	30.6409	1.95224	0.646462	3.01989	0.00252869	0.0196095
ENSG00000101146.13	2394.72	1.94786	0.602568	3.23259	0.00122674	0.0114746
ENSG00000233058.2	175.04	1.94623	0.643425	3.02479	0.00248806	0.0193997
ENSG00000231952.3	20.4541	1.94621	0.733086	2.65482	0.007935	0.0448911
ENSG00000154760.14	1492.04	1.94588	0.695353	2.79841	0.00513551	0.0326889
ENSG00000250569.1	14.1926	1.94491	0.712848	2.72836	0.00636494	0.0382056
ENSG00000048544.6	3320.03	1.94278	0.591191	3.28622	0.00101542	0.00992508
ENSG00000104213.13	804.503	1.94121	0.653204	2.97182	0.00296036	0.0220555
ENSG00000229816.1	12.994	1.94058	0.673912	2.87957	0.00398214	0.0273264
ENSG00000221829.10	23.0349	1.93931	0.667928	2.90348	0.00369044	0.025791
ENSG00000173457.11	3885.33	1.93928	0.513371	3.77754	0.000158383	0.00253794
ENSG00000267871.6	22.0414	1.93916	0.715031	2.71199	0.00668802	0.0395589
ENSG00000049768.16	214.799	1.93808	0.676528	2.86475	0.00417339	0.0282176
ENSG00000272913.1	162.804	1.93509	0.715225	2.70558	0.0068186	0.0401623
ENSG00000124614.16	75.4275	1.93191	0.65901	2.93153	0.00337299	0.0241441
ENSG00000120802.14	5671.11	1.93171	0.560221	3.44813	0.000564482	0.00651964
ENSG00000213186.8	384.259	1.93109	0.654785	2.94919	0.00318605	0.0232232
ENSG00000174137.13	84.3683	1.93072	0.543997	3.54914	0.000386489	0.00489416
ENSG00000277232.2	23.7967	1.93033	0.718997	2.68475	0.00725833	0.0420175
ENSG00000224418.1	13.8426	1.92969	0.580316	3.32524	0.000883421	0.0089609
ENSG00000236682.2	114.436	1.92428	0.713629	2.69648	0.00700776	0.0410051
ENSG00000236778.8	45.8256	1.92343	0.449845	4.27576	1.90486e-05	0.000502111
ENSG00000012048.23	700.459	1.92029	0.562628	3.41308	0.000642341	0.00719302
ENSG00000236200.6	51.1806	1.92007	0.595214	3.22584	0.00125604	0.0116937
ENSG00000109854.14	3924.94	1.91976	0.551338	3.48199	0.000497701	0.00594655
ENSG00000169258.7	390.792	1.91473	0.719299	2.66194	0.00776918	0.0441831
ENSG00000179240.13	188.317	1.91313	0.597996	3.19923	0.00137794	0.0125071
ENSG00000136108.15	1250.83	1.91205	0.453525	4.21598	2.48698e-05	0.000618718
ENSG00000089127.14	3773.7	1.91177	0.726345	2.63204	0.00848736	0.0470366
ENSG00000224699.9	57.0491	1.90975	0.480997	3.9704	7.17515e-05	0.00138306
ENSG00000166578.10	269.116	1.90934	0.729931	2.61578	0.00890242	0.0486267
ENSG00000101444.13	9499.15	1.90912	0.662873	2.88006	0.00397596	0.0272996
ENSG00000203896.10	44.2222	1.90461	0.706356	2.69638	0.0070097	0.0410051
ENSG00000198826.11	424.443	1.90254	0.570837	3.33289	0.000859488	0.00882294
ENSG00000205181.7	349.65	1.90221	0.570529	3.33412	0.000855692	0.00880199
ENSG00000090447.12	557.838	1.90143	0.427865	4.444	8.83033e-06	0.00028224
ENSG00000234028.3	88.7865	1.90075	0.580395	3.27493	0.00105687	0.0102506
ENSG00000111788.10	92.1792	1.90051	0.531848	3.57341	0.000352368	0.00459038
ENSG00000112877.8	348.158	1.89971	0.652596	2.91101	0.00360268	0.0253406
ENSG00000266313.2	10.7224	1.89894	0.715588	2.65368	0.00796199	0.0449906
ENSG00000198554.12	751.13	1.8987	0.55613	3.41414	0.000639843	0.00717176
ENSG00000287299.1	50.3798	1.8964	0.626653	3.02623	0.00247623	0.019328
ENSG00000284602.1	19.9176	1.89436	0.631631	2.99916	0.00270729	0.0206703
ENSG00000120992.18	7802.48	1.89228	0.716705	2.64025	0.00828449	0.0462122
ENSG00000108666.10	1061.22	1.89185	0.491677	3.84774	0.00011921	0.0020416
ENSG00000173041.12	689.495	1.89143	0.646736	2.92458	0.00344919	0.0245792
ENSG00000092853.14	379.844	1.89009	0.697407	2.71017	0.00672488	0.0397475
ENSG00000247137.9	71.2	1.88842	0.646699	2.9201	0.00349922	0.0248154
ENSG00000001167.14	2505.08	1.88687	0.607393	3.1065	0.00189315	0.0158924
ENSG00000224081.9	301.702	1.88571	0.545994	3.45372	0.00055291	0.00642634
ENSG00000157593.19	4760.78	1.88468	0.607384	3.10295	0.00191603	0.0160058
ENSG00000143476.18	621.799	1.88365	0.597875	3.15058	0.00162947	0.0141046
ENSG00000257027.1	215.449	1.88247	0.594285	3.16761	0.00153696	0.0135443
ENSG00000273891.1	34.9123	1.87811	0.501454	3.74532	0.000180163	0.00277713
ENSG00000229358.3	152.716	1.87742	0.438768	4.27884	1.8787e-05	0.00049741
ENSG00000288538.1	28.2637	1.87665	0.662335	2.83339	0.00460569	0.0303425
ENSG00000033170.17	3748.26	1.87524	0.642355	2.91931	0.00350804	0.0248505
ENSG00000122952.17	1167.45	1.87516	0.611361	3.06719	0.00216083	0.0174945
ENSG00000151917.18	121.128	1.87307	0.625951	2.99236	0.0027683	0.0209784
ENSG00000144554.12	553.54	1.87193	0.465284	4.0232	5.74138e-05	0.0011649
ENSG00000079616.13	1445.15	1.87179	0.481279	3.8892	0.000100573	0.00180191
ENSG00000198039.11	361.15	1.8706	0.589302	3.17427	0.00150213	0.0133357
ENSG00000271270.7	71.1035	1.86939	0.487066	3.83807	0.000124005	0.00210349
ENSG00000276116.2	24.8284	1.86842	0.69558	2.68614	0.00722836	0.041915
ENSG00000127311.10	124.929	1.86582	0.427677	4.36268	1.28481e-05	0.00037098
ENSG00000246089.3	157.905	1.86279	0.535685	3.4774	0.000506306	0.00602227
ENSG00000225518.3	30.5431	1.86027	0.703939	2.64265	0.00822599	0.0459824
ENSG00000285943.1	15.7572	1.85997	0.694033	2.67995	0.00736334	0.0424404
ENSG00000250764.1	12.5953	1.85849	0.659764	2.8169	0.00484903	0.0315115
ENSG00000226174.7	22.3211	1.85801	0.643802	2.886	0.00390173	0.0269292
ENSG00000142632.17	1271.86	1.85675	0.588606	3.15448	0.00160786	0.0139429
ENSG00000123352.18	1790.22	1.85614	0.474435	3.91232	9.14144e-05	0.0016786
ENSG00000274020.4	97.6135	1.8546	0.598358	3.09947	0.00193864	0.0161326
ENSG00000234380.2	249.184	1.85408	0.665379	2.7865	0.00532812	0.0335576
ENSG00000165555.9	27.8862	1.85326	0.625819	2.96133	0.00306313	0.0226187
ENSG00000177380.14	502.218	1.85236	0.617922	2.99773	0.00271998	0.0207298
ENSG00000228526.7	399.988	1.85168	0.695363	2.66289	0.00774717	0.0440684
ENSG00000146955.11	202.063	1.84925	0.584838	3.16199	0.00156697	0.0136877
ENSG00000013810.20	1861.03	1.84676	0.458991	4.02352	5.73335e-05	0.0011646
ENSG00000138794.10	1248.49	1.84584	0.56802	3.2496	0.00115567	0.0109338
ENSG00000101189.7	1252.54	1.84354	0.464221	3.97125	7.14971e-05	0.00138185
ENSG00000273045.7	175.429	1.84337	0.501489	3.67579	0.000237116	0.00342951
ENSG00000268947.1	19.0158	1.84328	0.699583	2.63483	0.0084179	0.04676
ENSG00000075188.9	979.217	1.84251	0.650859	2.83089	0.00464194	0.0305056
ENSG00000132330.18	62.5671	1.84013	0.483308	3.80736	0.000140456	0.00232129
ENSG00000284946.1	30.4507	1.83821	0.54049	3.40101	0.000671381	0.00744498
ENSG00000227014.6	26.5792	1.83775	0.698427	2.63127	0.00850654	0.0470883
ENSG00000138134.12	344.885	1.83681	0.523924	3.50587	0.000455115	0.00555714
ENSG00000176732.7	44.2256	1.83672	0.623579	2.94546	0.00322478	0.0233701
ENSG00000171163.16	918.822	1.83659	0.424011	4.33146	1.48123e-05	0.000417609
ENSG00000133103.17	1866.47	1.83446	0.500685	3.6639	0.000248407	0.0035398
ENSG00000167747.15	2315.65	1.83268	0.575587	3.18401	0.00145249	0.0129819
ENSG00000188732.11	434.014	1.82962	0.470389	3.88959	0.000100415	0.00180099
ENSG00000116191.17	1509.08	1.82883	0.598374	3.05634	0.00224058	0.0179276
ENSG00000257800.1	33.5549	1.82859	0.66143	2.7646	0.00569923	0.0352553
ENSG00000123131.13	6775.15	1.82854	0.575175	3.1791	0.00147733	0.0131788
ENSG00000125885.13	313.231	1.8266	0.53542	3.41152	0.00064601	0.00722395
ENSG00000285763.1	28.5039	1.82463	0.69329	2.63185	0.00849216	0.0470523
ENSG00000121931.16	970.522	1.82384	0.48915	3.72858	0.000192561	0.00292487
ENSG00000234072.1	258.654	1.8225	0.496403	3.6714	0.000241222	0.00347101
ENSG00000102096.9	3810.29	1.82089	0.678711	2.68286	0.00729955	0.0421744
ENSG00000156787.17	396.771	1.82021	0.440121	4.1357	3.53868e-05	0.000809596
ENSG00000267838.2	15.665	1.81859	0.686627	2.64858	0.008083	0.0454061
ENSG00000142731.11	323.632	1.81823	0.57075	3.18569	0.00144409	0.0129453
ENSG00000113211.5	91.6853	1.81778	0.659281	2.75721	0.00582971	0.0358203
ENSG00000273783.1	25.361	1.81524	0.655115	2.77087	0.00559066	0.0347083
ENSG00000260000.2	92.9684	1.81504	0.584774	3.10383	0.00191032	0.015986
ENSG00000185252.19	748.079	1.81497	0.533378	3.40278	0.000667049	0.00741413
ENSG00000138018.18	2817.62	1.81094	0.470274	3.85082	0.000117721	0.0020248
ENSG00000127586.17	520.914	1.81051	0.465428	3.88999	0.000100246	0.00179932
ENSG00000108773.11	2083.91	1.8091	0.391229	4.62415	3.7613e-06	0.000140974
ENSG00000137343.18	618.156	1.8071	0.573011	3.15368	0.00161225	0.0139709
ENSG00000101624.11	357.773	1.80523	0.474992	3.80054	0.00014438	0.00236914
ENSG00000286156.1	167.161	1.80477	0.530146	3.40429	0.00066336	0.00738343
ENSG00000168275.16	915.433	1.80407	0.536415	3.3632	0.000770455	0.00820857
ENSG00000215068.8	232.098	1.8013	0.645853	2.78902	0.00528671	0.0333407
ENSG00000109586.12	2901.81	1.80094	0.449264	4.00864	6.10697e-05	0.00122432
ENSG00000000003.15	3735.17	1.8	0.558858	3.22086	0.00127808	0.0118436
ENSG00000196684.12	815.195	1.79886	0.515308	3.49085	0.000481489	0.00580506
ENSG00000288009.1	19.4688	1.79737	0.676094	2.65846	0.00784992	0.0445468
ENSG00000173214.7	610.494	1.79642	0.351776	5.10672	3.278e-07	2.12386e-05
ENSG00000135446.17	3531.19	1.79606	0.594645	3.02039	0.00252446	0.0196014
ENSG00000239382.10	53.9543	1.79383	0.498889	3.59565	0.000323586	0.00431472
ENSG00000164294.14	1429.48	1.78739	0.595976	2.99909	0.00270785	0.0206703
ENSG00000010310.9	174.868	1.78738	0.660141	2.70758	0.00677762	0.0399702
ENSG00000214198.8	30.326	1.7862	0.429158	4.1621	3.1534e-05	0.000742042
ENSG00000180263.14	2524.81	1.78595	0.451556	3.95511	7.64998e-05	0.00146083
ENSG00000143630.10	214.885	1.78582	0.647654	2.75737	0.00582691	0.0358177
ENSG00000243364.8	729.063	1.78409	0.615107	2.90045	0.00372632	0.0259886
ENSG00000007968.7	270.754	1.78354	0.681721	2.61623	0.0088906	0.0485867
ENSG00000153044.10	441.157	1.78009	0.520187	3.42201	0.000621592	0.00701653
ENSG00000134285.11	1565.59	1.77972	0.647414	2.74897	0.00597824	0.0364238
ENSG00000069509.6	954.744	1.77809	0.426063	4.17331	3.00207e-05	0.00071724
ENSG00000180257.14	422.631	1.7775	0.50473	3.52169	0.0004288	0.00530355
ENSG00000136518.17	2764.67	1.77418	0.633048	2.8026	0.00506929	0.0324055
ENSG00000146205.14	131.391	1.77111	0.570775	3.10299	0.00191573	0.0160058
ENSG00000189269.12	8.53914	1.77013	0.67348	2.62834	0.00858036	0.0474251
ENSG00000276007.1	44.3526	1.77002	0.543772	3.25508	0.00113361	0.010787
ENSG00000101945.17	537.2	1.76974	0.563855	3.13863	0.00169737	0.014566
ENSG00000004766.17	1634.51	1.76931	0.554884	3.1886	0.00142961	0.0128493
ENSG00000171617.14	4691.34	1.76918	0.616836	2.86815	0.0041288	0.0279858
ENSG00000183048.12	225.786	1.76905	0.406692	4.34985	1.3623e-05	0.000390058
ENSG00000151239.14	4398.44	1.76537	0.665377	2.65318	0.00797371	0.0450249
ENSG00000141562.18	3746.76	1.76466	0.413832	4.2642	2.00619e-05	0.000519654
ENSG00000140832.10	651.898	1.76436	0.476462	3.70305	0.000213026	0.00315553
ENSG00000188002.10	652.502	1.76436	0.412318	4.27912	1.87636e-05	0.000497338
ENSG00000153944.12	3604.78	1.76427	0.539847	3.26809	0.00108276	0.0104492
ENSG00000238287.1	16.0679	1.76101	0.67061	2.62597	0.00864012	0.0476622
ENSG00000275560.1	24.1626	1.76094	0.652195	2.70003	0.00693334	0.0406779
ENSG00000237424.1	195.534	1.76002	0.673185	2.61447	0.00893655	0.0487908
ENSG00000153982.11	422.89	1.75999	0.429358	4.09913	4.14704e-05	0.000917006
ENSG00000128050.9	5388.36	1.75952	0.495925	3.54796	0.000388233	0.00491104
ENSG00000234327.8	38.4089	1.75828	0.640746	2.74412	0.00606736	0.0368283
ENSG00000040275.17	518.619	1.75763	0.457958	3.83797	0.000124055	0.00210349
ENSG00000134253.10	269.082	1.75478	0.51193	3.42778	0.000608538	0.00690504
ENSG00000161860.8	23.4129	1.75465	0.539732	3.25096	0.00115017	0.0108978
ENSG00000141570.11	518.939	1.75273	0.325609	5.38293	7.32839e-08	5.97976e-06
ENSG00000124596.17	1410.49	1.75013	0.515838	3.39279	0.000691849	0.00760494
ENSG00000271936.1	34.0785	1.75003	0.587415	2.97921	0.00288993	0.0216387
ENSG00000255717.7	1474.5	1.74819	0.524746	3.3315	0.00086378	0.0088556
ENSG00000242294.6	95.2521	1.74675	0.487724	3.58143	0.000341725	0.00449392
ENSG00000006837.12	20.8197	1.74565	0.584172	2.98824	0.00280591	0.0211888
ENSG00000139546.11	1576.33	1.74542	0.618507	2.82199	0.00477262	0.031163
ENSG00000111671.10	1227.08	1.74506	0.619141	2.81851	0.00482464	0.0313862
ENSG00000262468.6	156.75	1.74441	0.650597	2.68125	0.00733471	0.0423264
ENSG00000280033.1	12.9732	1.7426	0.611443	2.84997	0.0043723	0.0291811
ENSG00000196247.11	624.891	1.74129	0.486347	3.58034	0.000343149	0.00450275
ENSG00000240024.5	293.502	1.74069	0.612462	2.84212	0.00448141	0.0297368
ENSG00000146858.8	245.295	1.73939	0.506161	3.43644	0.000589415	0.00673601
ENSG00000088451.11	802.162	1.73912	0.478888	3.63159	0.000281685	0.00389323
ENSG00000205740.2	38.3613	1.73878	0.664111	2.61821	0.00883933	0.0484037
ENSG00000196227.11	1364.09	1.73869	0.422948	4.11089	3.94132e-05	0.000878184
ENSG00000167904.15	1500.44	1.73464	0.602622	2.8785	0.00399577	0.0273806
ENSG00000136261.15	4520.75	1.73331	0.548607	3.15947	0.00158055	0.013756
ENSG00000164466.13	2195.68	1.73303	0.408225	4.24527	2.18332e-05	0.000559473
ENSG00000277147.6	144.953	1.73152	0.533816	3.24366	0.00118004	0.011116
ENSG00000258311.5	20.3997	1.72539	0.603268	2.86007	0.00423547	0.0285083
ENSG00000077348.9	1087.36	1.72413	0.626787	2.75075	0.00594593	0.0362919
ENSG00000179967.11	576.793	1.7239	0.529735	3.25426	0.00113686	0.0108115
ENSG00000160949.17	612.201	1.71707	0.474229	3.62076	0.000293741	0.00401072
ENSG00000232818.2	61.613	1.71661	0.634596	2.70505	0.00682946	0.0402066
ENSG00000187741.15	477.162	1.71623	0.490214	3.50099	0.000463532	0.00563688
ENSG00000254860.6	123.905	1.71508	0.623887	2.74902	0.00597744	0.0364238
ENSG00000136490.9	1785.22	1.7137	0.596068	2.87501	0.00404017	0.0275663
ENSG00000005189.20	219.891	1.71261	0.544669	3.14431	0.0016648	0.0143586
ENSG00000204934.10	69.6712	1.70931	0.532376	3.21072	0.00132403	0.0121423
ENSG00000146143.19	758.923	1.70834	0.546959	3.12334	0.00178812	0.0151639
ENSG00000167536.14	172.614	1.70206	0.471202	3.61215	0.000303665	0.00411099
ENSG00000175711.8	273.2	1.70184	0.346785	4.90749	9.22479e-07	4.56617e-05
ENSG00000144120.13	530.966	1.69976	0.527067	3.22495	0.00125994	0.0117164
ENSG00000159055.4	562.277	1.6958	0.47816	3.54651	0.00039037	0.00493286
ENSG00000176371.14	245.456	1.69562	0.502155	3.37669	0.00073365	0.00793642
ENSG00000071794.16	1167.82	1.69512	0.386328	4.38779	1.14508e-05	0.000342148
ENSG00000183496.6	220.046	1.69496	0.529905	3.19861	0.00138093	0.0125295
ENSG00000156876.10	276.498	1.69364	0.437701	3.86939	0.000109108	0.00191939
ENSG00000182199.11	4937.28	1.69259	0.588457	2.87632	0.00402346	0.0275151
ENSG00000089505.18	47.2819	1.69066	0.437349	3.86571	0.000110767	0.00193669
ENSG00000272323.1	91.7141	1.68936	0.626742	2.69547	0.00702898	0.0410777
ENSG00000236432.8	67.1771	1.68837	0.461702	3.65685	0.000255337	0.00361218
ENSG00000105778.19	3554.53	1.68791	0.426871	3.95416	7.68055e-05	0.00146316
ENSG00000010292.13	3546.88	1.68766	0.535028	3.15435	0.00160856	0.0139439
ENSG00000253320.7	254.379	1.686	0.607248	2.77646	0.00549546	0.0343132
ENSG00000124243.17	899.486	1.68597	0.551067	3.05947	0.00221729	0.0178128
ENSG00000270344.3	109.89	1.68529	0.602139	2.79883	0.00512874	0.0326637
ENSG00000261777.6	20.1529	1.68449	0.627065	2.6863	0.00722475	0.0419076
ENSG00000182057.5	203.779	1.682	0.510968	3.2918	0.000995493	0.00979031
ENSG00000166881.10	1463.51	1.68163	0.411685	4.08476	4.41224e-05	0.00095724
ENSG00000259802.1	81.0928	1.67893	0.616461	2.72349	0.00645954	0.038628
ENSG00000175536.7	135.369	1.6772	0.473059	3.54543	0.000391967	0.00495042
ENSG00000184047.20	60.6246	1.67694	0.457392	3.6663	0.000246083	0.00352507
ENSG00000239827.8	21.1793	1.67664	0.574415	2.91886	0.00351315	0.0248572
ENSG00000167524.16	146.773	1.67626	0.632847	2.64876	0.00807867	0.0453937
ENSG00000206527.10	5696.07	1.67421	0.631087	2.6529	0.00798039	0.0450414
ENSG00000164241.13	242.506	1.67269	0.56068	2.98332	0.00285141	0.0214254
ENSG00000106460.19	7169.62	1.67123	0.563942	2.96348	0.00304177	0.0225078
ENSG00000120334.15	507.775	1.67058	0.60851	2.74536	0.0060445	0.0367341
ENSG00000180535.4	374.492	1.66889	0.637904	2.61622	0.00889102	0.0485867
ENSG00000256525.8	500.317	1.66393	0.294298	5.65389	1.56856e-08	1.59579e-06
ENSG00000133302.13	630.874	1.66333	0.503353	3.3045	0.000951451	0.00947015
ENSG00000204604.12	1389.92	1.66302	0.439298	3.78563	0.000153321	0.00247636
ENSG00000257135.7	81.2249	1.66134	0.588427	2.82336	0.00475228	0.0310711
ENSG00000188825.14	205.965	1.65974	0.445973	3.72162	0.000197947	0.00298958
ENSG00000232648.4	15.5135	1.6593	0.553172	2.99961	0.00270324	0.0206614
ENSG00000043514.17	1254.24	1.65873	0.455921	3.63819	0.000274561	0.00381418
ENSG00000119772.17	2018.45	1.65572	0.368506	4.49305	7.0209e-06	0.000235092
ENSG00000173137.12	490.109	1.65511	0.446045	3.71063	0.000206745	0.00308543
ENSG00000069493.15	540.674	1.65375	0.634121	2.60794	0.00910897	0.0495061
ENSG00000269001.2	353.192	1.65292	0.5983	2.7627	0.00573248	0.0353957
ENSG00000082458.12	3121.96	1.648	0.441617	3.73173	0.000190169	0.00289406
ENSG00000247595.4	46.7332	1.64691	0.51033	3.22715	0.00125031	0.0116585
ENSG00000287837.1	88.2392	1.64679	0.526518	3.1277	0.00176181	0.0150273
ENSG00000067177.15	991.377	1.64196	0.470431	3.49034	0.000482406	0.005813
ENSG00000159214.13	499.316	1.64107	0.426924	3.84395	0.000121069	0.00206161
ENSG00000265688.2	295.386	1.63844	0.599104	2.73482	0.00624142	0.0375774
ENSG00000183814.15	482.555	1.63769	0.524552	3.12207	0.00179586	0.0152091
ENSG00000218018.3	26.5244	1.6367	0.468145	3.49615	0.000472026	0.00571981
ENSG00000143578.16	840.061	1.63667	0.433657	3.77412	0.000160574	0.00255934
ENSG00000170779.11	820.145	1.63637	0.603277	2.71247	0.00667829	0.039534
ENSG00000161267.12	797.301	1.63312	0.581312	2.80937	0.0049638	0.0319705
ENSG00000247363.2	17.0916	1.63277	0.618621	2.63936	0.00830619	0.0463009
ENSG00000175455.16	1781.35	1.63049	0.364409	4.47435	7.66443e-06	0.000253096
ENSG00000124733.5	3107.1	1.63048	0.625264	2.60766	0.00911624	0.0495249
ENSG00000265817.4	120.015	1.6292	0.607015	2.68396	0.00727567	0.0420975
ENSG00000228043.5	19.5255	1.62857	0.594204	2.74075	0.00612991	0.0370647
ENSG00000101928.13	1268.44	1.62686	0.506088	3.21457	0.00130638	0.0120312
ENSG00000175600.16	219.427	1.624	0.583802	2.78176	0.00540651	0.0339084
ENSG00000196950.14	1971.98	1.62244	0.422004	3.8446	0.000120749	0.00206161
ENSG00000051825.15	663.188	1.61854	0.39016	4.14839	3.34822e-05	0.000777177
ENSG00000198924.8	941.559	1.60486	0.382132	4.19974	2.67218e-05	0.00065406
ENSG00000226696.6	94.7082	1.60367	0.44934	3.56894	0.000358425	0.00464205
ENSG00000198286.10	1003.36	1.59727	0.493618	3.23584	0.00121285	0.0113792
ENSG00000214954.8	26.2808	1.59568	0.516011	3.09233	0.00198589	0.0164229
ENSG00000111364.16	985.338	1.59495	0.33281	4.79238	1.64813e-06	7.21676e-05
ENSG00000186665.10	700.168	1.59388	0.540784	2.94734	0.00320517	0.0232871
ENSG00000188994.13	1984.76	1.59277	0.448321	3.55273	0.00038125	0.0048501
ENSG00000070669.17	29.5657	1.58801	0.525113	3.02413	0.00249353	0.019406
ENSG00000122512.16	636.856	1.58678	0.403435	3.93317	8.38313e-05	0.00157072
ENSG00000128534.8	2071.17	1.58646	0.485209	3.26963	0.00107688	0.0104024
ENSG00000122565.19	10544.6	1.58572	0.383131	4.13884	3.4907e-05	0.000800149
ENSG00000144401.14	738.206	1.5845	0.357116	4.43692	9.12533e-06	0.000288965
ENSG00000100902.11	366.633	1.58327	0.563189	2.81125	0.00493494	0.0318509
ENSG00000163013.12	557.929	1.58322	0.58505	2.70613	0.00680732	0.0401113
ENSG00000163806.16	22.2281	1.57612	0.411944	3.82607	0.000130207	0.00218609
ENSG00000177732.8	1388.37	1.57153	0.579115	2.71367	0.00665417	0.0394465
ENSG00000109083.14	1071.68	1.5703	0.590984	2.65709	0.00788187	0.044654
ENSG00000188368.10	56.8164	1.56697	0.586686	2.67088	0.00756537	0.0433729
ENSG00000272455.1	95.4082	1.56636	0.570298	2.74656	0.00602243	0.0366186
ENSG00000166153.16	38.6638	1.56607	0.51024	3.06928	0.00214572	0.0173922
ENSG00000161179.14	1042.75	1.56526	0.560061	2.7948	0.00519324	0.0329162
ENSG00000212694.8	172.375	1.56404	0.529602	2.95324	0.00314456	0.0230332
ENSG00000114686.9	4711.95	1.56271	0.558052	2.80029	0.0051056	0.032568
ENSG00000246067.8	262.735	1.56155	0.423316	3.68885	0.000225273	0.00330014
ENSG00000250317.8	1267.63	1.55955	0.541973	2.87754	0.0040079	0.0274401
ENSG00000235560.4	43.7828	1.55743	0.568969	2.73728	0.00619488	0.0373705
ENSG00000180385.8	57.2906	1.55507	0.5795	2.68347	0.00728619	0.0421321
ENSG00000255857.6	97.6061	1.55251	0.503993	3.08043	0.002067	0.0169646
ENSG00000270049.3	83.408	1.54984	0.361501	4.28724	1.80904e-05	0.000483787
ENSG00000125247.16	1326.53	1.5491	0.459259	3.37303	0.000743447	0.00801367
ENSG00000135916.16	6416.24	1.54844	0.461392	3.35601	0.00079075	0.00835038
ENSG00000198945.8	462.022	1.54637	0.417147	3.70701	0.000209722	0.00312012
ENSG00000175087.10	1028.88	1.54545	0.526528	2.93516	0.00333371	0.0239461
ENSG00000184786.6	79.0004	1.5452	0.563864	2.74038	0.00613679	0.0370969
ENSG00000108187.16	456.56	1.54494	0.505583	3.05576	0.00224494	0.0179385
ENSG00000124608.5	1023.61	1.54365	0.548943	2.81203	0.00492295	0.031815
ENSG00000256269.10	1270.16	1.54131	0.482488	3.1945	0.00140072	0.0126554
ENSG00000246273.8	222.384	1.53709	0.52137	2.94818	0.00319655	0.0232603
ENSG00000196465.10	1540.74	1.53686	0.546143	2.81402	0.00489254	0.0316651
ENSG00000248049.7	330.044	1.53686	0.325707	4.71852	2.37566e-06	9.62668e-05
ENSG00000183605.17	1191.4	1.53625	0.570367	2.69344	0.00707191	0.0412378
ENSG00000132967.9	666.639	1.53299	0.536659	2.85655	0.00428272	0.0287025
ENSG00000148943.12	2389.19	1.53278	0.378388	4.05081	5.1041e-05	0.00106855
ENSG00000059573.9	4379.95	1.53252	0.269352	5.68967	1.27287e-08	1.34377e-06
ENSG00000196812.5	247.883	1.53013	0.44325	3.45206	0.000556333	0.0064567
ENSG00000124279.12	577.534	1.52716	0.405651	3.76472	0.000166738	0.00262607
ENSG00000162961.14	2457.91	1.52549	0.576563	2.64583	0.00814919	0.045692
ENSG00000143217.9	2693.05	1.52529	0.553713	2.75465	0.00587549	0.0360224
ENSG00000157653.12	23.6991	1.52497	0.504246	3.02425	0.00249251	0.0194044
ENSG00000011143.19	751.734	1.52447	0.327786	4.65082	3.30615e-06	0.000127284
ENSG00000214530.9	5430.39	1.5244	0.582432	2.6173	0.00886287	0.0484999
ENSG00000011638.11	3103.53	1.5234	0.567756	2.6832	0.00729215	0.0421418
ENSG00000106355.10	1809.61	1.52091	0.497317	3.05824	0.00222641	0.0178561
ENSG00000239264.9	42.1683	1.52049	0.563798	2.69688	0.00699934	0.0409846
ENSG00000131876.17	1337.53	1.52032	0.450814	3.37239	0.000745191	0.00802524
ENSG00000288586.1	20.4439	1.5202	0.512799	2.96452	0.00303153	0.0224528
ENSG00000149346.15	523.127	1.51754	0.458417	3.31038	0.000931678	0.0093199
ENSG00000115687.14	656.554	1.51727	0.403972	3.75589	0.000172729	0.00269733
ENSG00000156802.13	1926.36	1.51694	0.556066	2.72799	0.00637213	0.0382392
ENSG00000118600.12	542.423	1.51502	0.420659	3.60154	0.000316333	0.0042387
ENSG00000078177.14	1079.94	1.514	0.372005	4.06985	4.70435e-05	0.0010067
ENSG00000154511.12	707.822	1.51225	0.456647	3.31165	0.00092748	0.00928568
ENSG00000164941.14	1883.54	1.51221	0.429918	3.51744	0.000435736	0.00536034
ENSG00000197008.10	415.849	1.50991	0.515107	2.93125	0.00337596	0.0241582
ENSG00000109113.20	4910.64	1.50826	0.525406	2.87065	0.00409633	0.0278271
ENSG00000100749.8	765.384	1.50659	0.553284	2.723	0.00646917	0.0386663
ENSG00000141542.11	973.873	1.50607	0.545976	2.75849	0.00580682	0.0357164
ENSG00000103995.14	224.655	1.50441	0.508606	2.95791	0.00309737	0.0227502
ENSG00000278619.5	324.292	1.50405	0.420497	3.57685	0.000347764	0.00454833
ENSG00000162620.16	49.7173	1.50091	0.512595	2.92806	0.00341085	0.0243787
ENSG00000148950.11	180.804	1.50031	0.441754	3.39626	0.000683135	0.00754732
ENSG00000180198.16	3048.07	1.49926	0.398283	3.76432	0.000167003	0.00262807
ENSG00000139719.11	874.727	1.49862	0.456234	3.28475	0.00102072	0.00995968
ENSG00000130762.15	1347.84	1.49661	0.544687	2.74764	0.00600256	0.0365349
ENSG00000166435.15	457.477	1.49532	0.471093	3.17416	0.00150273	0.013336
ENSG00000100376.12	979.512	1.48457	0.543662	2.73068	0.0063203	0.0379758
ENSG00000146281.6	1241.21	1.48281	0.507548	2.92151	0.00348343	0.0247347
ENSG00000138658.16	180.993	1.48242	0.407815	3.63503	0.000277952	0.0038501
ENSG00000227252.2	90.3171	1.48148	0.533241	2.77826	0.00546505	0.034168
ENSG00000138182.15	590.064	1.4743	0.501841	2.93778	0.00330571	0.0238338
ENSG00000129317.15	1081.17	1.47399	0.34925	4.22045	2.43813e-05	0.000611015
ENSG00000106526.10	210.417	1.47384	0.515416	2.85951	0.004243	0.028543
ENSG00000148824.19	105.215	1.47152	0.4242	3.46893	0.000522527	0.00616612
ENSG00000198856.13	5932.03	1.46655	0.563342	2.6033	0.00923301	0.0499305
ENSG00000255508.7	125.845	1.46356	0.37736	3.87842	0.000105137	0.00186369
ENSG00000231607.12	176.153	1.45994	0.55177	2.64592	0.00814681	0.045692
ENSG00000244625.7	172.871	1.45974	0.433092	3.37051	0.000750302	0.00807301
ENSG00000139835.14	372.825	1.45911	0.480609	3.03596	0.0023977	0.0188505
ENSG00000086598.11	21617.9	1.45764	0.535693	2.72104	0.00650765	0.0388573
ENSG00000196290.16	1200.65	1.45755	0.517634	2.81579	0.00486573	0.0315591
ENSG00000113569.16	2468.61	1.45481	0.363456	4.00271	6.26199e-05	0.00124552
ENSG00000203326.12	429.892	1.45335	0.369217	3.9363	8.27473e-05	0.00155977
ENSG00000149636.16	1283.16	1.45226	0.540319	2.68778	0.0071929	0.0417803
ENSG00000146263.11	547.667	1.45118	0.437037	3.32049	0.000898585	0.00905707
ENSG00000170175.11	567.287	1.4502	0.538066	2.69521	0.00703448	0.0410898
ENSG00000165359.16	424.414	1.44944	0.421418	3.43943	0.000582945	0.00668123
ENSG00000184992.13	1338.56	1.44911	0.408241	3.54965	0.000385748	0.00489246
ENSG00000168496.4	1298.01	1.44741	0.523439	2.76519	0.00568901	0.0352183
ENSG00000250312.8	361.437	1.44648	0.503104	2.87511	0.0040389	0.0275662
ENSG00000225285.1	106.779	1.44551	0.482909	2.99334	0.00275945	0.0209305
ENSG00000121680.16	1396.69	1.44497	0.493144	2.93011	0.00338837	0.0242397
ENSG00000044090.10	2305.91	1.44232	0.523779	2.75369	0.00589284	0.0360876
ENSG00000249042.6	81.4638	1.43649	0.538455	2.6678	0.00763502	0.043659
ENSG00000105793.16	1192.04	1.43566	0.547384	2.62276	0.00872196	0.0479698
ENSG00000020256.20	917.97	1.43427	0.405252	3.5392	0.000401341	0.00502632
ENSG00000089163.4	67.2627	1.43208	0.526935	2.71775	0.00657267	0.0391284
ENSG00000205771.6	52.8063	1.43027	0.451774	3.16588	0.00154612	0.0136008
ENSG00000100416.15	919.394	1.42904	0.319172	4.47732	7.55876e-06	0.000249951
ENSG00000187951.11	87.1451	1.42668	0.494428	2.88552	0.00390763	0.0269543
ENSG00000168566.13	786.583	1.42639	0.436129	3.27056	0.00107334	0.0103766
ENSG00000285756.2	243.792	1.42249	0.390155	3.64597	0.000266384	0.00372958
ENSG00000214029.5	238.226	1.41986	0.508201	2.7939	0.0052077	0.0329729
ENSG00000111554.14	537.331	1.41919	0.397098	3.57389	0.000351713	0.00458493
ENSG00000114993.17	1901.78	1.41544	0.526097	2.69046	0.00713542	0.0415373
ENSG00000256806.6	149.859	1.41314	0.483593	2.92217	0.00347601	0.024704
ENSG00000035141.8	1858.43	1.41201	0.422703	3.34042	0.000836513	0.00866523
ENSG00000264538.6	328.918	1.40897	0.457169	3.08196	0.00205645	0.0168954
ENSG00000172197.11	1323.84	1.40871	0.371338	3.7936	0.000148481	0.00241488
ENSG00000150527.17	2681.71	1.40845	0.44235	3.18401	0.0014525	0.0129819
ENSG00000177888.8	1899.94	1.40788	0.368401	3.82159	0.000132595	0.00221529
ENSG00000116830.12	894.297	1.40477	0.370257	3.79405	0.000148211	0.00241214
ENSG00000175322.12	155.07	1.40476	0.349873	4.01507	5.9429e-05	0.00119598
ENSG00000204271.13	500.599	1.40263	0.469287	2.98884	0.00280034	0.0211601
ENSG00000188428.20	875.083	1.4011	0.419354	3.34109	0.000834499	0.00865186
ENSG00000138092.11	393.628	1.40065	0.447998	3.12646	0.00176926	0.0150639
ENSG00000146232.17	1623.89	1.40045	0.532253	2.63117	0.00850923	0.0470923
ENSG00000175548.9	672.932	1.39944	0.447856	3.12476	0.00177948	0.0151186
ENSG00000187790.11	278.798	1.39748	0.424805	3.2897	0.00100294	0.00983525
ENSG00000162929.14	765.501	1.3972	0.446698	3.12784	0.00176099	0.0150256
ENSG00000162997.15	69.3453	1.39703	0.534637	2.61304	0.00897412	0.0489289
ENSG00000151849.15	427.072	1.39703	0.427484	3.26802	0.00108304	0.0104492
ENSG00000204650.14	643.224	1.39697	0.419095	3.33331	0.000858199	0.00881728
ENSG00000117877.11	202.913	1.39603	0.515807	2.7065	0.00679975	0.0400875
ENSG00000095002.15	1792.79	1.39581	0.388361	3.59411	0.000325504	0.00433064
ENSG00000099974.8	43.2462	1.39572	0.465507	2.99827	0.00271517	0.0207063
ENSG00000132623.16	716.177	1.39532	0.503804	2.76958	0.00561292	0.0348284
ENSG00000065600.13	688.264	1.39236	0.505148	2.75635	0.00584512	0.0359057
ENSG00000092140.16	1141.44	1.39217	0.418925	3.32319	0.000889954	0.00899831
ENSG00000080839.12	746.64	1.39192	0.522292	2.66503	0.00769813	0.0438939
ENSG00000288596.2	116.097	1.39135	0.43524	3.19674	0.0013899	0.0125874
ENSG00000109618.12	632.339	1.39039	0.38416	3.61931	0.00029539	0.00402863
ENSG00000156531.17	1677.16	1.38944	0.446324	3.11307	0.00185154	0.0156088
ENSG00000158411.11	774.326	1.38866	0.385346	3.60366	0.000313772	0.00421679
ENSG00000122481.17	64.5144	1.3881	0.493871	2.81065	0.00494413	0.0318859
ENSG00000139726.11	3985.91	1.38766	0.418662	3.31451	0.000918033	0.0091988
ENSG00000142920.17	319.799	1.38715	0.488897	2.8373	0.00454968	0.0300755
ENSG00000136243.17	714.709	1.38662	0.479202	2.89361	0.00380847	0.0263921
ENSG00000124571.18	2711.65	1.38604	0.511678	2.70882	0.00675226	0.03986
ENSG00000110844.14	346.39	1.38343	0.459933	3.0079	0.00263057	0.0201899
ENSG00000227855.3	55.9591	1.38317	0.525643	2.63138	0.00850386	0.0470844
ENSG00000163950.13	3035.13	1.38193	0.484918	2.84981	0.00437448	0.0291811
ENSG00000174365.20	437.985	1.37959	0.496614	2.778	0.00546948	0.0341868
ENSG00000116001.17	3521.2	1.37898	0.340879	4.04536	5.22418e-05	0.00108609
ENSG00000152359.15	511.552	1.37807	0.392421	3.51171	0.000445238	0.00545326
ENSG00000167562.13	430.383	1.37609	0.381797	3.60423	0.000313082	0.0042121
ENSG00000196172.9	275.782	1.37558	0.438535	3.13676	0.00170824	0.0146435
ENSG00000003509.16	633.57	1.37399	0.345408	3.97789	6.95308e-05	0.00134821
ENSG00000106524.9	1123.56	1.37075	0.483112	2.83734	0.0045491	0.0300755
ENSG00000227896.2	26.4746	1.36715	0.48546	2.8162	0.00485947	0.031541
ENSG00000072506.13	3321.41	1.36631	0.467599	2.92197	0.0034782	0.0247123
ENSG00000102743.15	712.083	1.36413	0.500133	2.72754	0.00638086	0.0382628
ENSG00000168876.9	751.165	1.36103	0.381045	3.57184	0.000354484	0.00460907
ENSG00000253716.6	139.375	1.3577	0.410109	3.31058	0.000931044	0.00931745
ENSG00000147118.12	401.574	1.35684	0.340171	3.9887	6.64368e-05	0.00130088
ENSG00000004864.14	1866.97	1.35623	0.518928	2.61352	0.00896144	0.0488709
ENSG00000121897.15	494.758	1.35548	0.496955	2.72758	0.00638011	0.0382628
ENSG00000124356.16	2489.28	1.35514	0.403181	3.36113	0.000776245	0.00824228
ENSG00000103494.15	469.264	1.35494	0.42086	3.21944	0.0012844	0.011895
ENSG00000180346.4	565.341	1.35195	0.360818	3.74689	0.000179038	0.00276693
ENSG00000260924.2	23.0555	1.35113	0.50946	2.65209	0.00799962	0.0450966
ENSG00000286535.1	27.6181	1.3509	0.497361	2.71614	0.0066048	0.0392444
ENSG00000204954.10	363.08	1.3504	0.517449	2.60972	0.00906171	0.0493053
ENSG00000143633.13	595.477	1.34797	0.270997	4.97413	6.55408e-07	3.58757e-05
ENSG00000117593.12	1413.29	1.34625	0.354376	3.79894	0.000145317	0.00237798
ENSG00000125871.14	987.543	1.34577	0.399385	3.36962	0.000752729	0.0080882
ENSG00000236144.8	176.49	1.34183	0.476521	2.81588	0.00486439	0.0315591
ENSG00000123297.20	17.4519	1.3414	0.492694	2.72259	0.00647728	0.0387051
ENSG00000261526.2	30.3068	1.33968	0.480329	2.78909	0.0052857	0.0333407
ENSG00000185664.14	154.006	1.33782	0.455515	2.93694	0.00331472	0.0238628
ENSG00000247400.4	181.709	1.33467	0.449212	2.97113	0.00296707	0.0220918
ENSG00000134901.13	325.375	1.33386	0.486079	2.74412	0.00606737	0.0368283
ENSG00000278259.4	1629.2	1.3329	0.38084	3.49989	0.000465443	0.00565437
ENSG00000119431.9	1221.46	1.33176	0.508145	2.62082	0.00877174	0.0481515
ENSG00000006625.18	905.699	1.33173	0.37454	3.55565	0.000377048	0.00482574
ENSG00000248124.8	163.952	1.33066	0.460148	2.8918	0.00383039	0.0265287
ENSG00000145293.16	2696.9	1.32983	0.480488	2.76766	0.00564599	0.0349972
ENSG00000168411.14	1858.07	1.32939	0.299353	4.44087	8.95959e-06	0.000285608
ENSG00000124574.15	1477.75	1.32887	0.488746	2.71893	0.00654937	0.0390382
ENSG00000146757.14	596.876	1.32779	0.36012	3.68707	0.00022685	0.00331715
ENSG00000115942.9	1234.18	1.32663	0.394644	3.3616	0.000774933	0.00823793
ENSG00000137218.10	309.625	1.32589	0.487822	2.71798	0.00656817	0.0391113
ENSG00000197782.14	542.386	1.32077	0.447044	2.95446	0.00313216	0.0229634
ENSG00000085760.15	1575.07	1.32029	0.263034	5.01948	5.18114e-07	2.99205e-05
ENSG00000127081.14	369.788	1.31965	0.502362	2.62688	0.00861711	0.0475572
ENSG00000160051.12	190.479	1.31874	0.489351	2.69488	0.00704137	0.0411199
ENSG00000133703.13	3559.81	1.31463	0.496093	2.64997	0.00804992	0.0453055
ENSG00000204147.11	165.088	1.31366	0.414273	3.17099	0.00151921	0.0134175
ENSG00000163755.9	1716.11	1.31358	0.379845	3.4582	0.000543799	0.00634821
ENSG00000158201.10	1365.63	1.31252	0.427612	3.06943	0.00214469	0.0173922
ENSG00000162757.4	236.622	1.31241	0.390948	3.357	0.000787932	0.00832797
ENSG00000280374.1	25.1647	1.31208	0.496158	2.64449	0.00818142	0.0457976
ENSG00000163006.12	269.058	1.31166	0.49637	2.64251	0.00822942	0.0459898
ENSG00000152422.16	548.095	1.31086	0.419714	3.12321	0.00178889	0.0151639
ENSG00000137700.18	1265.2	1.31048	0.399426	3.28092	0.0010347	0.0100805
ENSG00000197429.11	668.647	1.30648	0.296996	4.39897	1.08764e-05	0.000330699
ENSG00000065665.21	261.53	1.30446	0.493938	2.64093	0.00826782	0.0461515
ENSG00000236088.10	361.816	1.30424	0.352302	3.70205	0.000213864	0.00315815
ENSG00000047230.15	1500.13	1.30387	0.30454	4.28143	1.85699e-05	0.000493849
ENSG00000111581.10	2068.13	1.30292	0.329807	3.95054	7.79739e-05	0.00148305
ENSG00000128654.14	1735.33	1.30207	0.413683	3.14751	0.00164666	0.014233
ENSG00000164331.10	792.969	1.30196	0.309517	4.20644	2.59426e-05	0.000640739
ENSG00000109103.12	1317.5	1.30124	0.452846	2.87347	0.0040599	0.0276608
ENSG00000118420.17	182.348	1.29418	0.478994	2.70187	0.00689497	0.0404826
ENSG00000234678.2	342.492	1.29258	0.481118	2.68661	0.00721812	0.0418861
ENSG00000077232.18	6904.25	1.2924	0.333665	3.87334	0.000107352	0.00189555
ENSG00000146918.20	1236.99	1.29237	0.475424	2.71835	0.00656078	0.0390965
ENSG00000204237.5	994.011	1.29141	0.445769	2.89704	0.00376706	0.0262199
ENSG00000197056.11	622.133	1.28855	0.389922	3.30463	0.000951032	0.00946992
ENSG00000105767.3	1180.74	1.28786	0.476034	2.7054	0.00682215	0.0401734
ENSG00000127957.18	108.962	1.2871	0.468111	2.74956	0.00596759	0.0363869
ENSG00000138074.15	1474.57	1.28688	0.414223	3.10673	0.0018917	0.0158858
ENSG00000167272.11	964.429	1.28619	0.448578	2.86726	0.00414048	0.0280189
ENSG00000184575.12	5122.81	1.28567	0.36954	3.4791	0.000503102	0.00599013
ENSG00000198298.13	149.864	1.28259	0.481618	2.66309	0.00774275	0.0440537
ENSG00000196458.11	497.376	1.28234	0.410592	3.12315	0.00178925	0.0151639
ENSG00000174206.13	570.892	1.28103	0.384774	3.3293	0.000870633	0.00888974
ENSG00000248932.6	164.619	1.27832	0.475448	2.68867	0.00717368	0.041689
ENSG00000149269.10	3748.02	1.27688	0.289725	4.40721	1.04711e-05	0.000321366
ENSG00000057935.14	2007.65	1.27641	0.442457	2.88482	0.00391642	0.0270018
ENSG00000145050.19	3320.08	1.27597	0.470696	2.71082	0.00671173	0.0396796
ENSG00000187735.14	4876.69	1.27456	0.487584	2.61404	0.00894782	0.0488189
ENSG00000107672.15	1247.19	1.27439	0.383646	3.32179	0.000894433	0.00903044
ENSG00000187953.10	241.347	1.27296	0.36301	3.50669	0.000453716	0.00554289
ENSG00000198331.11	275.346	1.27261	0.335422	3.79407	0.000148201	0.00241214
ENSG00000164305.19	2191.09	1.27251	0.402002	3.16544	0.0015485	0.0136008
ENSG00000048028.11	1450.75	1.27227	0.42462	2.99626	0.00273314	0.0207969
ENSG00000166965.12	396.186	1.27126	0.411748	3.08746	0.00201874	0.0166198
ENSG00000138035.15	2075.22	1.26987	0.484822	2.61926	0.0088122	0.0482773
ENSG00000257727.6	117.59	1.26673	0.299362	4.23143	2.32213e-05	0.000586865
ENSG00000135637.14	341.065	1.26561	0.41191	3.07254	0.00212242	0.0172959
ENSG00000170448.12	531.223	1.26525	0.295837	4.27683	1.89576e-05	0.000501072
ENSG00000173715.18	854.962	1.26461	0.429456	2.94467	0.003233	0.023414
ENSG00000178397.13	1101	1.26354	0.411036	3.07403	0.00211188	0.0172501
ENSG00000082898.18	7033.78	1.26161	0.322635	3.91033	9.21703e-05	0.00168892
ENSG00000163781.14	2098.07	1.26115	0.393199	3.20742	0.00133932	0.0122216
ENSG00000110583.13	1273.61	1.26046	0.484095	2.60375	0.00922109	0.0499212
ENSG00000163516.14	1326.7	1.25522	0.319091	3.93374	8.36339e-05	0.00156948
ENSG00000005801.18	1209.82	1.25163	0.359334	3.48319	0.000495472	0.00592583
ENSG00000224424.8	79.5077	1.24859	0.474028	2.63399	0.00843869	0.046832
ENSG00000174442.12	575.244	1.24814	0.427578	2.91908	0.00351061	0.0248557
ENSG00000231890.8	75.5195	1.24799	0.458264	2.7233	0.00646331	0.0386408
ENSG00000166598.15	37761.6	1.24719	0.449298	2.77585	0.00550568	0.0343503
ENSG00000101158.15	4370.28	1.24699	0.377774	3.30087	0.000963843	0.00956165
ENSG00000101442.10	605.486	1.24468	0.381447	3.26305	0.00110219	0.0105998
ENSG00000151131.11	698.905	1.24439	0.410868	3.02869	0.0024562	0.0192139
ENSG00000165209.19	1593.04	1.24129	0.315581	3.93336	8.37679e-05	0.00157072
ENSG00000058804.12	1666.98	1.23986	0.360171	3.44243	0.000576513	0.00662339
ENSG00000096654.15	447.996	1.23966	0.37789	3.28048	0.0010363	0.010092
ENSG00000239900.13	233.301	1.23914	0.339421	3.65075	0.000261479	0.0036782
ENSG00000130826.18	3743.14	1.2383	0.442671	2.79734	0.00515257	0.0327626
ENSG00000135314.12	84.403	1.23696	0.47196	2.62091	0.00876964	0.0481515
ENSG00000144161.13	421.731	1.23674	0.36551	3.38361	0.000715402	0.00778863
ENSG00000087299.12	515.699	1.23633	0.387607	3.18965	0.00142445	0.0128126
ENSG00000198001.14	1434.86	1.23624	0.472572	2.61598	0.0088971	0.0486087
ENSG00000099910.17	993.538	1.23586	0.432087	2.8602	0.00423373	0.0285083
ENSG00000206053.13	6228.25	1.23579	0.389619	3.1718	0.001515	0.0134051
ENSG00000147535.17	2448.39	1.23516	0.390725	3.16119	0.00157127	0.0137152
ENSG00000163728.11	932.872	1.2339	0.344563	3.58105	0.000342219	0.00449795
ENSG00000254837.2	237.683	1.23334	0.45598	2.70481	0.00683432	0.0402252
ENSG00000285184.3	88.1338	1.23135	0.433567	2.84006	0.00451056	0.029897
ENSG00000131475.7	2666.99	1.23059	0.465735	2.64225	0.0082357	0.0459937
ENSG00000187815.10	249.387	1.23025	0.400831	3.06924	0.00214602	0.0173922
ENSG00000258056.2	317.553	1.22999	0.403912	3.0452	0.00232527	0.0184081
ENSG00000105327.18	492.036	1.22909	0.416939	2.9479	0.00319943	0.023264
ENSG00000133247.14	370.786	1.22752	0.370174	3.31605	0.000912986	0.00916359
ENSG00000174891.13	1031.85	1.22686	0.433888	2.82759	0.00468993	0.030735
ENSG00000107938.18	610.867	1.22659	0.367994	3.33317	0.000858638	0.00881801
ENSG00000162222.14	1030.71	1.2257	0.451269	2.71612	0.00660529	0.0392444
ENSG00000122970.16	901.149	1.22048	0.453329	2.69225	0.00709708	0.0413534
ENSG00000175792.12	2697.87	1.21932	0.456951	2.66838	0.0076219	0.0436097
ENSG00000158435.8	3781.87	1.21877	0.392834	3.10252	0.00191881	0.0160178
ENSG00000166788.10	505.787	1.21773	0.333587	3.65041	0.000261821	0.00367996
ENSG00000178078.12	1605.93	1.2175	0.42061	2.89461	0.00379624	0.0263532
ENSG00000123213.23	1737.28	1.21652	0.379454	3.20597	0.00134608	0.0122786
ENSG00000139579.13	1844.16	1.21437	0.45913	2.64494	0.00817054	0.0457688
ENSG00000198464.14	852.197	1.21327	0.350762	3.45897	0.000542249	0.00633321
ENSG00000198538.11	1009.1	1.20973	0.421289	2.87149	0.00408536	0.0277716
ENSG00000122435.10	531.333	1.20936	0.390329	3.0983	0.00194632	0.0161797
ENSG00000106392.11	2603.35	1.20863	0.40766	2.96481	0.00302866	0.0224386
ENSG00000177853.14	1293.7	1.20628	0.362642	3.32637	0.000879856	0.00894306
ENSG00000108423.15	532.579	1.20503	0.427642	2.81786	0.00483452	0.0314343
ENSG00000144381.18	13580.9	1.20276	0.439391	2.73733	0.00619396	0.0373705
ENSG00000234494.7	103.033	1.20078	0.453339	2.64876	0.00807889	0.0453937
ENSG00000076650.7	538.575	1.19983	0.28618	4.19257	2.75807e-05	0.000672856
ENSG00000137504.14	2736.77	1.19943	0.420014	2.8557	0.00429423	0.0287581
ENSG00000214367.9	581.02	1.19783	0.332038	3.60752	0.000309138	0.00417091
ENSG00000120370.13	798.925	1.19541	0.398675	2.99845	0.00271352	0.0207019
ENSG00000280120.1	72.7679	1.19453	0.458712	2.60409	0.00921178	0.0498947
ENSG00000187531.14	1263.18	1.19445	0.389592	3.06591	0.00217008	0.0175456
ENSG00000132680.11	1774.24	1.19414	0.384148	3.10854	0.00188015	0.0158333
ENSG00000237638.2	99.3182	1.19248	0.45312	2.63171	0.00849569	0.0470609
ENSG00000103550.14	674.621	1.19179	0.379538	3.14012	0.00168879	0.0145132
ENSG00000259494.2	86.5926	1.19078	0.412207	2.88879	0.00386731	0.0267225
ENSG00000132801.7	328.521	1.19016	0.419729	2.83554	0.00457476	0.0301886
ENSG00000182986.14	1293.6	1.18931	0.420264	2.82991	0.00465615	0.0305738
ENSG00000204427.12	47.2458	1.18894	0.345146	3.44474	0.000571599	0.0065812
ENSG00000138399.18	816.624	1.18691	0.296555	4.00232	6.27254e-05	0.00124658
ENSG00000108468.15	3618.77	1.18613	0.414431	2.86207	0.0042089	0.0283854
ENSG00000162769.13	1055.34	1.18558	0.339058	3.49669	0.000471066	0.00571397
ENSG00000102100.16	2792.12	1.18549	0.399531	2.96719	0.00300533	0.0223003
ENSG00000117155.17	969.563	1.18507	0.399363	2.96739	0.00300337	0.0222927
ENSG00000178295.15	549.913	1.1835	0.329412	3.59275	0.000327207	0.00434845
ENSG00000100629.17	282.24	1.17995	0.427719	2.75872	0.00580289	0.035716
ENSG00000166986.15	5828.69	1.1778	0.449741	2.61883	0.00882315	0.0483262
ENSG00000108406.10	3698.94	1.1712	0.266516	4.39449	1.11035e-05	0.000334757
ENSG00000096063.16	2044.13	1.17026	0.337803	3.46434	0.000531539	0.00623861
ENSG00000108651.10	2333.57	1.16515	0.386393	3.01545	0.00256595	0.0198341
ENSG00000178966.17	753.699	1.16465	0.417722	2.7881	0.00530185	0.0334274
ENSG00000114796.16	3431.98	1.16452	0.439323	2.65072	0.00803194	0.0452335
ENSG00000092470.12	475.388	1.16402	0.434928	2.67635	0.00744286	0.0427853
ENSG00000205581.11	7098.58	1.16399	0.362066	3.21487	0.00130504	0.0120235
ENSG00000175054.16	1376.54	1.16264	0.320468	3.62793	0.000285701	0.00393291
ENSG00000166526.18	1794.47	1.16181	0.415086	2.79898	0.00512649	0.0326637
ENSG00000102595.20	1082.01	1.16152	0.378166	3.07145	0.00213021	0.0173287
ENSG00000241015.2	315.16	1.16038	0.402634	2.88196	0.00395207	0.0271824
ENSG00000143870.13	10791.8	1.15999	0.359547	3.22625	0.00125425	0.0116816
ENSG00000141219.15	942.487	1.15901	0.290867	3.98468	6.75712e-05	0.00131985
ENSG00000083307.12	2424.41	1.15248	0.309306	3.72601	0.000194536	0.00294925
ENSG00000162885.14	917.671	1.15245	0.289801	3.97671	6.98761e-05	0.00135381
ENSG00000177383.5	2184.13	1.15039	0.428375	2.68548	0.00724257	0.0419669
ENSG00000242086.8	499.969	1.14381	0.376323	3.03943	0.00237026	0.0187024
ENSG00000109919.10	4442.34	1.14362	0.40817	2.80182	0.00508147	0.032466
ENSG00000083093.10	731.401	1.14318	0.37897	3.01656	0.00255664	0.0197813
ENSG00000162396.6	317.795	1.14024	0.424113	2.68852	0.00717697	0.0416979
ENSG00000166387.13	1337.54	1.13793	0.394533	2.88424	0.00392362	0.0270366
ENSG00000180423.4	232.349	1.13691	0.382151	2.97502	0.0029297	0.0218885
ENSG00000257815.7	74.4897	1.13665	0.429091	2.64896	0.00807389	0.0453869
ENSG00000134815.19	1002.44	1.13622	0.379636	2.99291	0.00276331	0.0209531
ENSG00000204745.4	64.1436	1.13532	0.41999	2.70321	0.00686734	0.04035
ENSG00000064102.15	1133.42	1.13431	0.409897	2.76729	0.00565236	0.0350277
ENSG00000177058.12	845.455	1.13103	0.343021	3.29727	0.000976293	0.00963717
ENSG00000168228.15	533.043	1.12948	0.388775	2.90524	0.00366977	0.0256766
ENSG00000005175.10	1511.28	1.12592	0.397932	2.82943	0.00466314	0.0306029
ENSG00000119285.11	2069.99	1.12563	0.388998	2.89367	0.00380774	0.0263921
ENSG00000254469.7	56.4135	1.12518	0.423941	2.65411	0.00795183	0.0449651
ENSG00000070081.17	4175.76	1.11699	0.379562	2.94285	0.00325209	0.023511
ENSG00000172239.14	3709.93	1.11514	0.415333	2.68494	0.00725425	0.0420142
ENSG00000111707.12	2804.97	1.11252	0.358304	3.10497	0.00190301	0.0159527
ENSG00000099364.18	1009.15	1.11043	0.384288	2.88959	0.0038575	0.0266933
ENSG00000196981.4	527.13	1.10747	0.414829	2.6697	0.0075918	0.043495
ENSG00000100883.13	4027.69	1.10614	0.368152	3.00457	0.0026596	0.0203801
ENSG00000187049.10	785.378	1.10459	0.30603	3.6094	0.000306907	0.00415019
ENSG00000184831.14	535.994	1.10016	0.393046	2.79906	0.00512519	0.0326637
ENSG00000149743.14	831.598	1.10009	0.396692	2.77315	0.00555161	0.0345368
ENSG00000170633.16	1626.92	1.09909	0.384094	2.86152	0.00421609	0.0284259
ENSG00000089682.16	534.974	1.09752	0.310662	3.53284	0.000411119	0.00512997
ENSG00000144591.19	2081.98	1.09333	0.361229	3.0267	0.00247236	0.0193041
ENSG00000167302.11	264.718	1.08794	0.364796	2.98234	0.00286058	0.0214728
ENSG00000198393.8	923.793	1.08706	0.403768	2.69228	0.00709657	0.0413534
ENSG00000118961.15	932.074	1.0819	0.372831	2.90186	0.00370958	0.0258869
ENSG00000177565.18	6564.92	1.08082	0.260229	4.15334	3.27655e-05	0.000764351
ENSG00000171806.12	395.248	1.08035	0.323683	3.3377	0.000844759	0.00871947
ENSG00000074266.22	948.215	1.07784	0.397459	2.71182	0.00669155	0.03957
ENSG00000103061.13	234.58	1.07746	0.36226	2.97427	0.0029369	0.0219183
ENSG00000122484.9	1002	1.07119	0.364844	2.93603	0.00332438	0.0239145
ENSG00000021574.13	1535.43	1.06885	0.317441	3.36708	0.0007597	0.0081375
ENSG00000101811.14	1028.22	1.06876	0.280168	3.81471	0.000136345	0.0022637
ENSG00000111300.10	1480.22	1.064	0.360042	2.9552	0.00312464	0.0229224
ENSG00000244005.13	826.3	1.06317	0.331202	3.21004	0.00132716	0.0121654
ENSG00000162851.8	1178.13	1.06248	0.398361	2.66712	0.00765035	0.0437048
ENSG00000166704.11	525.127	1.06074	0.352534	3.00891	0.0026219	0.0201493
ENSG00000146731.11	10605.7	1.06037	0.38406	2.76095	0.00576326	0.0355216
ENSG00000138764.15	3151.02	1.05768	0.377576	2.80124	0.00509065	0.0324818
ENSG00000164124.11	1117.42	1.05702	0.400803	2.63726	0.00835793	0.0465242
ENSG00000172613.8	651.216	1.0524	0.318881	3.30029	0.000965862	0.00956568
ENSG00000159596.7	1154.52	1.05117	0.357839	2.93756	0.0033081	0.0238341
ENSG00000171130.18	1575.2	1.05073	0.382182	2.74928	0.00597255	0.0364079
ENSG00000112996.11	1952.86	1.03296	0.385503	2.67951	0.00737302	0.0424859
ENSG00000154473.18	4393.69	1.03289	0.376403	2.7441	0.00606771	0.0368283
ENSG00000116478.12	5971.67	1.03162	0.350917	2.93978	0.00328451	0.0237095
ENSG00000163714.18	4451.68	1.02923	0.277137	3.71379	0.000204179	0.00306051
ENSG00000130935.10	2699.11	1.02909	0.324132	3.17491	0.00149881	0.013316
ENSG00000111361.13	2736.21	1.02865	0.380125	2.70608	0.00680826	0.0401113
ENSG00000020922.13	1278.47	1.02759	0.351648	2.92222	0.00347547	0.024704
ENSG00000159593.15	1970.44	1.02591	0.335246	3.06016	0.00221216	0.0177842
ENSG00000103353.16	3082.79	1.02348	0.300031	3.41123	0.000646696	0.00722825
ENSG00000130741.11	12288.7	1.02085	0.351524	2.90406	0.00368355	0.0257504
ENSG00000087338.5	1980.28	1.0187	0.359087	2.83692	0.0045551	0.0300755
ENSG00000175216.15	4395.34	1.01628	0.354934	2.8633	0.0041925	0.0283148
ENSG00000108389.9	2254.56	1.00654	0.312932	3.21649	0.0012977	0.0119835
ENSG00000116497.18	1214.72	1.00363	0.258482	3.88278	0.00010327	0.00183678
ENSG00000119203.14	2267.85	1.0032	0.329283	3.04661	0.0023144	0.0183525
ENSG00000101391.21	1401.13	1.00123	0.328986	3.0434	0.00233925	0.0184882
ENSG00000197162.10	355.557	0.999978	0.319947	3.12544	0.00177537	0.0151105
ENSG00000005156.12	1426.37	0.997834	0.315624	3.16147	0.00156977	0.0137071
ENSG00000155330.10	523.976	0.99707	0.334883	2.97737	0.00290735	0.0217555
ENSG00000245571.7	244.391	0.992414	0.342682	2.89602	0.00377925	0.026282
ENSG00000129083.13	9326.4	0.992314	0.263553	3.76514	0.000166452	0.00262423
ENSG00000119041.11	1847.44	0.991407	0.357299	2.77473	0.00552484	0.0344158
ENSG00000115827.14	907.975	0.990485	0.259593	3.81552	0.000135894	0.00225936
ENSG00000143498.18	261.452	0.988745	0.293526	3.36851	0.000755744	0.00810967
ENSG00000152620.13	1021.18	0.981533	0.331799	2.95821	0.00309427	0.0227414
ENSG00000143815.15	3505.57	0.980255	0.321675	3.04735	0.00230869	0.0183525
ENSG00000198586.14	3051.71	0.980139	0.301893	3.24665	0.00116772	0.0110238
ENSG00000204351.12	2805.84	0.974395	0.347822	2.80142	0.00508782	0.0324805
ENSG00000115392.12	624.553	0.972904	0.297366	3.27174	0.0010689	0.010342
ENSG00000101138.12	1804.46	0.970699	0.206122	4.70934	2.48521e-06	0.000100365
ENSG00000115368.10	1841.44	0.969105	0.329905	2.93752	0.00330844	0.0238341
ENSG00000133195.11	2737.84	0.969088	0.367897	2.63413	0.0084353	0.046824
ENSG00000123427.17	570.46	0.966734	0.336888	2.8696	0.00410992	0.0278831
ENSG00000168887.11	2128.11	0.96666	0.342418	2.82305	0.00475698	0.0310822
ENSG00000172954.14	924.881	0.965776	0.281092	3.4358	0.000590816	0.00673913
ENSG00000155893.13	670.119	0.964502	0.360947	2.67214	0.0075369	0.0432427
ENSG00000168152.13	239.968	0.960997	0.359321	2.67448	0.00748452	0.0429834
ENSG00000278053.5	1739.09	0.95954	0.279492	3.43316	0.000596586	0.00678875
ENSG00000113810.16	1940.83	0.958702	0.297803	3.21925	0.00128525	0.0118961
ENSG00000258890.7	1156.03	0.958338	0.299168	3.20334	0.00135844	0.0123677
ENSG00000239213.6	123.774	0.956205	0.330907	2.88965	0.00385669	0.0266933
ENSG00000167393.18	396.058	0.956192	0.314055	3.04466	0.00232942	0.0184288
ENSG00000162600.12	527.414	0.955909	0.36282	2.63467	0.00842199	0.046761
ENSG00000143742.14	8480.12	0.955546	0.366076	2.61024	0.00904781	0.0492521
ENSG00000141446.11	1057.24	0.952257	0.256074	3.71867	0.000200272	0.00301139
ENSG00000088035.18	772.12	0.94378	0.343331	2.74889	0.00597974	0.0364238
ENSG00000112699.11	974.382	0.941007	0.347537	2.70764	0.00677628	0.0399702
ENSG00000236287.8	2132.04	0.931815	0.307242	3.03284	0.00242264	0.019014
ENSG00000167380.16	713.684	0.929608	0.268962	3.45628	0.00054768	0.00638106
ENSG00000197763.19	570.552	0.924235	0.348119	2.65494	0.00793224	0.0448861
ENSG00000138095.19	7115.52	0.917083	0.259986	3.52743	0.000419608	0.00521142
ENSG00000158290.18	4050.07	0.91298	0.267715	3.41027	0.000648998	0.00724719
ENSG00000138050.15	515.081	0.91252	0.303293	3.0087	0.00262364	0.0201512
ENSG00000164002.11	192.191	0.909253	0.303937	2.99158	0.00277536	0.0209912
ENSG00000064012.22	1934.89	0.906514	0.265079	3.41978	0.000626711	0.00706431
ENSG00000126456.16	2383.62	0.904899	0.327853	2.76008	0.00577878	0.0355989
ENSG00000196998.19	1004.66	0.903028	0.336816	2.68108	0.00733859	0.0423386
ENSG00000143971.9	712.613	0.892732	0.264883	3.37029	0.000750894	0.00807574
ENSG00000170581.14	5891.35	0.891003	0.305863	2.91308	0.00357888	0.0252252
ENSG00000179387.10	1816.56	0.888701	0.29653	2.99701	0.00272646	0.0207725
ENSG00000115084.15	6101.61	0.887555	0.332512	2.66924	0.00760233	0.0435449
ENSG00000185414.20	1459.08	0.88426	0.324303	2.72665	0.00639811	0.0383566
ENSG00000159063.13	1747.72	0.882272	0.281249	3.13698	0.00170695	0.0146377
ENSG00000053900.11	1299.83	0.882113	0.317781	2.77585	0.00550571	0.0343503
ENSG00000090989.18	1634.73	0.88183	0.319376	2.76111	0.00576061	0.0355144
ENSG00000168813.17	1302.79	0.878515	0.326288	2.69245	0.00709293	0.0413503
ENSG00000186312.10	157.899	0.875726	0.332112	2.63684	0.00836818	0.0465286
ENSG00000074201.9	3455.46	0.875689	0.273513	3.20163	0.0013665	0.0124222
ENSG00000185379.20	623.725	0.87188	0.288816	3.01881	0.0025377	0.0196665
ENSG00000137513.10	921.343	0.871332	0.300619	2.89846	0.00374995	0.0261229
ENSG00000092108.22	2891.58	0.861096	0.330733	2.6036	0.00922502	0.0499212
ENSG00000047315.17	4726.64	0.857523	0.307069	2.79261	0.00522851	0.0330697
ENSG00000110917.8	9532.72	0.846271	0.309665	2.73286	0.00627874	0.037764
ENSG00000077458.13	766.224	0.842109	0.321116	2.62245	0.00873002	0.048003
ENSG00000121058.5	1268.72	0.836965	0.306631	2.72956	0.00634198	0.0380965
ENSG00000163026.12	471.936	0.832223	0.292563	2.8446	0.00444675	0.029556
ENSG00000138036.18	768.906	0.830916	0.303848	2.73464	0.00624477	0.0375881
ENSG00000117153.16	2270.86	0.818235	0.246224	3.32313	0.000890121	0.00899831
ENSG00000124209.4	3535.39	0.813545	0.249801	3.25677	0.00112687	0.0107507
ENSG00000101343.15	1770.3	0.809056	0.270739	2.98833	0.00280508	0.0211888
ENSG00000180329.14	877.687	0.80445	0.264859	3.03727	0.00238731	0.0187935
ENSG00000182400.15	289.125	0.796739	0.233081	3.41829	0.000630162	0.00708984
ENSG00000197712.12	3565.35	0.793237	0.284253	2.79061	0.00526093	0.033227
ENSG00000103591.13	2392.25	0.783239	0.287567	2.72367	0.0064561	0.038617
ENSG00000163161.14	2569.78	0.775328	0.273363	2.83625	0.00456463	0.0301301
ENSG00000143033.18	1274.16	0.772311	0.26578	2.90582	0.00366287	0.0256508
ENSG00000111530.13	6314.66	0.763491	0.251301	3.03816	0.00238031	0.0187569
ENSG00000162521.19	6393.67	0.746702	0.261565	2.85475	0.00430713	0.0288203
ENSG00000159873.10	2136.48	0.741101	0.243969	3.03768	0.00238406	0.0187741
ENSG00000033178.13	2487.21	0.734145	0.279903	2.62285	0.00871977	0.0479688
ENSG00000155636.15	471.386	0.731912	0.219856	3.32906	0.000871403	0.00888974
ENSG00000117597.18	1456.94	0.730943	0.26536	2.75453	0.00587767	0.0360224
ENSG00000163104.18	1870.96	0.724565	0.24946	2.90453	0.00367804	0.0257194
ENSG00000184432.11	10240.4	0.712768	0.272119	2.61932	0.00881046	0.0482773
ENSG00000189308.11	844.932	0.697747	0.250781	2.7823	0.00539753	0.0338788
ENSG00000215305.10	1260.18	0.677906	0.255991	2.64816	0.00809312	0.0454523
ENSG00000198301.12	2115.07	0.653982	0.245066	2.6686	0.00761686	0.0435968
ENSG00000036549.13	1804.75	0.627266	0.22713	2.76171	0.00575001	0.0354765
ENSG00000117222.14	1582.3	0.618915	0.230399	2.68628	0.00722533	0.0419076
ENSG00000143952.20	2170.54	0.585453	0.216899	2.6992	0.00695067	0.0407672
ENSG00000080802.19	1090.85	-0.573019	0.208986	-2.7419	0.00610843	0.0370154
ENSG00000171150.9	1523.57	-0.594244	0.204585	-2.90464	0.0036768	0.0257182
ENSG00000109171.15	3330.15	-0.639429	0.240989	-2.65335	0.00796974	0.0450138
ENSG00000127527.14	1466.25	-0.662562	0.235253	-2.81638	0.00485681	0.031541
ENSG00000174839.13	1262.35	-0.682275	0.254562	-2.6802	0.00735789	0.0424192
ENSG00000169756.16	4766.98	-0.684251	0.259139	-2.64048	0.00827891	0.0461919
ENSG00000167461.12	900.19	-0.69751	0.225217	-3.09706	0.00195452	0.0162348
ENSG00000007168.14	6300.71	-0.707525	0.229179	-3.08721	0.00202045	0.0166282
ENSG00000174840.9	1643.02	-0.715374	0.269299	-2.65643	0.00789722	0.0447091
ENSG00000205302.7	4217.95	-0.728337	0.269393	-2.70362	0.00685881	0.0403396
ENSG00000273559.5	1153.35	-0.737771	0.278334	-2.65066	0.00803336	0.0452335
ENSG00000159658.14	7894.46	-0.758315	0.28598	-2.65164	0.00801029	0.0451461
ENSG00000115649.16	3202.43	-0.788378	0.283739	-2.77853	0.00546051	0.0341623
ENSG00000160199.15	982.389	-0.792213	0.271646	-2.91634	0.00354169	0.0250074
ENSG00000167323.11	3642.38	-0.80813	0.298436	-2.70788	0.00677138	0.039963
ENSG00000106682.15	9968.75	-0.813764	0.295621	-2.75273	0.00591007	0.0361561
ENSG00000089220.5	9749.93	-0.819438	0.25835	-3.17181	0.00151492	0.0134051
ENSG00000138107.13	5497.52	-0.821934	0.308516	-2.66415	0.00771829	0.0439669
ENSG00000170836.12	1049.59	-0.856932	0.305691	-2.80326	0.00505886	0.0323648
ENSG00000080371.6	3766.71	-0.857093	0.290724	-2.94814	0.00319697	0.0232603
ENSG00000196968.11	1179.7	-0.8611	0.298677	-2.88305	0.00393842	0.0271197
ENSG00000272886.6	1668.92	-0.872871	0.30574	-2.85495	0.00430441	0.0288145
ENSG00000078369.18	20220.3	-0.874065	0.283285	-3.08546	0.00203239	0.0167035
ENSG00000116473.14	5042.31	-0.877345	0.333506	-2.63067	0.00852156	0.0471329
ENSG00000119899.13	1587.82	-0.878886	0.290058	-3.03003	0.00244526	0.019152
ENSG00000093183.14	2082.26	-0.882894	0.280999	-3.14198	0.0016781	0.0144475
ENSG00000148730.7	8271.65	-0.885276	0.314004	-2.81931	0.00481263	0.0313345
ENSG00000179364.14	2998.5	-0.885724	0.295592	-2.99644	0.00273154	0.0207914
ENSG00000149930.18	3493.51	-0.889555	0.323368	-2.75091	0.00594308	0.0362837
ENSG00000156983.16	1130.93	-0.890104	0.320971	-2.77316	0.00555151	0.0345368
ENSG00000137710.17	6118.9	-0.890452	0.301832	-2.95016	0.00317614	0.0232005
ENSG00000170248.15	6448.61	-0.896835	0.251505	-3.56588	0.000362641	0.00468396
ENSG00000097033.14	6760.37	-0.900894	0.272423	-3.30696	0.000943135	0.00940696
ENSG00000108861.9	6022.4	-0.90128	0.338005	-2.66647	0.00766523	0.043748
ENSG00000072135.13	3361.62	-0.904038	0.334262	-2.70458	0.00683908	0.0402434
ENSG00000065970.9	1505.41	-0.904194	0.328667	-2.7511	0.0059396	0.0362761
ENSG00000131408.15	4269.21	-0.909334	0.27822	-3.2684	0.00108157	0.0104435
ENSG00000138801.9	3689.68	-0.910061	0.349327	-2.60518	0.00918254	0.0497814
ENSG00000115993.13	3238.8	-0.915813	0.323606	-2.83003	0.00465443	0.0305709
ENSG00000184887.13	2734.52	-0.916016	0.25635	-3.5733	0.000352516	0.00459038
ENSG00000116044.16	6505.14	-0.921657	0.351065	-2.62532	0.00865682	0.0477213
ENSG00000163249.13	1390.63	-0.92304	0.346572	-2.66334	0.00773683	0.0440305
ENSG00000136451.9	3967.3	-0.926859	0.298011	-3.11015	0.00186994	0.0157528
ENSG00000197324.9	15076	-0.928489	0.281516	-3.29817	0.000973156	0.00961414
ENSG00000137449.17	1239.35	-0.941352	0.353913	-2.65984	0.00781769	0.0444061
ENSG00000125503.13	2581.47	-0.945515	0.267122	-3.53964	0.000400674	0.00502324
ENSG00000183576.13	3377.44	-0.94937	0.243612	-3.89706	9.73669e-05	0.00175554
ENSG00000110422.12	6944.93	-0.950198	0.322579	-2.94563	0.00322296	0.023364
ENSG00000153113.24	11039.1	-0.951025	0.325503	-2.92171	0.0034812	0.0247262
ENSG00000159899.15	390.475	-0.951516	0.292835	-3.24932	0.0011568	0.0109402
ENSG00000152484.14	2173.76	-0.953186	0.292588	-3.25778	0.00112288	0.0107334
ENSG00000007080.11	1837.92	-0.953298	0.303666	-3.1393	0.00169352	0.0145381
ENSG00000133961.20	4214.86	-0.95882	0.283283	-3.38467	0.000712633	0.00776556
ENSG00000164164.17	3061.71	-0.966278	0.3406	-2.83699	0.00455416	0.0300755
ENSG00000130311.11	1822.26	-0.970505	0.327245	-2.96568	0.00302012	0.0223891
ENSG00000163788.14	1524.99	-0.982867	0.348293	-2.82195	0.00477324	0.031163
ENSG00000160226.16	201.039	-0.984202	0.359651	-2.73655	0.00620871	0.0374276
ENSG00000087274.17	10654.2	-0.993136	0.325948	-3.04691	0.00231205	0.0183525
ENSG00000155287.11	1162.04	-0.993698	0.312429	-3.18055	0.00146995	0.0131181
ENSG00000171475.14	3667.66	-0.994578	0.375922	-2.6457	0.00815213	0.0456978
ENSG00000131446.17	10907.9	-0.999124	0.3395	-2.94293	0.00325121	0.023511
ENSG00000189241.8	3331.41	-0.999998	0.297907	-3.35675	0.000788649	0.00833187
ENSG00000138594.14	4276.24	-1.00114	0.343849	-2.91157	0.00359619	0.02531
ENSG00000169826.8	1921.44	-1.0039	0.361756	-2.77508	0.00551875	0.0343883
ENSG00000100650.16	7599.79	-1.0047	0.368768	-2.72449	0.00644014	0.0385602
ENSG00000076944.16	1860.83	-1.01615	0.388699	-2.61422	0.00894306	0.0488152
ENSG00000188026.13	402.047	-1.01818	0.364131	-2.79619	0.00517092	0.0328096
ENSG00000111450.14	883.129	-1.01973	0.384464	-2.65235	0.00799348	0.0450833
ENSG00000120910.15	715.809	-1.0201	0.352167	-2.89665	0.00377173	0.026244
ENSG00000167193.8	4273.01	-1.02147	0.286101	-3.57031	0.000356563	0.00462796
ENSG00000147416.11	6476.96	-1.02809	0.329464	-3.12049	0.00180549	0.0152794
ENSG00000271601.4	1258.78	-1.03075	0.345872	-2.98014	0.00288112	0.0215931
ENSG00000061273.18	4070.1	-1.03154	0.38078	-2.70901	0.00674847	0.0398474
ENSG00000197380.11	332.297	-1.03264	0.38664	-2.67081	0.00756686	0.0433729
ENSG00000184014.8	4196.93	-1.03373	0.361471	-2.85978	0.0042394	0.0285268
ENSG00000166275.16	1076.28	-1.03589	0.337519	-3.06912	0.00214688	0.0173933
ENSG00000241852.10	285.504	-1.0367	0.293415	-3.53321	0.000410541	0.00512544
ENSG00000257923.12	6996.93	-1.03682	0.386506	-2.68254	0.0073066	0.0422049
ENSG00000166311.10	2072.92	-1.04128	0.326973	-3.1846	0.00144953	0.0129819
ENSG00000137070.18	397.909	-1.04188	0.340771	-3.05741	0.0022326	0.0178938
ENSG00000120705.13	7185.96	-1.04743	0.286093	-3.66114	0.000251096	0.00356304
ENSG00000104870.13	9886.73	-1.04763	0.322241	-3.25108	0.00114968	0.0108978
ENSG00000143862.8	2583.53	-1.05067	0.270191	-3.8886	0.000100823	0.00180425
ENSG00000079739.17	4229.94	-1.05153	0.398766	-2.63695	0.00836545	0.0465286
ENSG00000059758.8	2029.23	-1.05186	0.378023	-2.78252	0.00539385	0.0338742
ENSG00000027697.15	7904.49	-1.05203	0.373703	-2.81515	0.00487541	0.031597
ENSG00000142459.8	812.55	-1.05234	0.329194	-3.19673	0.00138994	0.0125874
ENSG00000119414.12	3621.46	-1.05286	0.262254	-4.01466	5.95326e-05	0.00119706
ENSG00000005238.20	1223.98	-1.05372	0.343168	-3.07058	0.00213646	0.0173618
ENSG00000175416.16	2839.95	-1.05427	0.404995	-2.60316	0.00923676	0.0499395
ENSG00000105401.9	5846.09	-1.0553	0.286788	-3.67971	0.000233498	0.00338948
ENSG00000127947.16	6085.04	-1.06064	0.356358	-2.97634	0.00291714	0.0218083
ENSG00000064652.11	944.913	-1.06357	0.345307	-3.08009	0.00206941	0.0169669
ENSG00000153250.20	4927.54	-1.06484	0.319939	-3.32827	0.000873874	0.00890405
ENSG00000198440.9	217.191	-1.0664	0.386061	-2.76225	0.00574039	0.0354354
ENSG00000177731.16	7856.5	-1.07024	0.362829	-2.94971	0.00318074	0.0232128
ENSG00000148719.15	2792.26	-1.0745	0.367155	-2.92655	0.00342745	0.02449
ENSG00000153443.13	972.581	-1.07548	0.343511	-3.13086	0.00174298	0.0148933
ENSG00000115561.16	4267.71	-1.08075	0.23962	-4.51027	6.4746e-06	0.000221135
ENSG00000104805.16	14365.1	-1.08102	0.285212	-3.79023	0.000150507	0.00243954
ENSG00000132953.16	1652	-1.0852	0.390229	-2.78094	0.00542018	0.0339853
ENSG00000275764.1	224.421	-1.08631	0.39756	-2.73244	0.00628663	0.037802
ENSG00000148484.18	3747.39	-1.08851	0.266373	-4.08641	4.38098e-05	0.000952185
ENSG00000130382.9	3662.75	-1.09318	0.401733	-2.72115	0.00650551	0.0388543
ENSG00000107262.26	4215.54	-1.09719	0.398784	-2.75135	0.00593509	0.036272
ENSG00000119396.11	7385.22	-1.09734	0.299361	-3.6656	0.000246757	0.00352839
ENSG00000104774.13	5326.02	-1.10016	0.409177	-2.68873	0.0071725	0.041689
ENSG00000187609.16	395.25	-1.10162	0.377699	-2.91665	0.00353808	0.0250039
ENSG00000117676.14	4682.6	-1.10279	0.322971	-3.41452	0.000638942	0.00716502
ENSG00000122176.12	3703.59	-1.10346	0.420899	-2.62167	0.00874996	0.0480772
ENSG00000165801.10	1504.11	-1.10632	0.403506	-2.74177	0.00611091	0.0370154
ENSG00000174238.15	4378.91	-1.10765	0.194643	-5.69068	1.26532e-08	1.34377e-06
ENSG00000107819.13	2835.57	-1.10826	0.382864	-2.89466	0.0037957	0.0263532
ENSG00000272391.6	1814.77	-1.11373	0.419097	-2.65745	0.00787352	0.0446384
ENSG00000229589.1	51.6049	-1.11531	0.415628	-2.68344	0.00728694	0.0421321
ENSG00000185236.12	3777.3	-1.11548	0.387264	-2.88041	0.00397154	0.0272771
ENSG00000072958.9	2435.07	-1.11704	0.267574	-4.17468	2.98399e-05	0.000714843
ENSG00000287091.1	41.001	-1.12202	0.400807	-2.79942	0.00511952	0.0326481
ENSG00000274180.1	934.848	-1.12512	0.427404	-2.63246	0.008477	0.04699
ENSG00000163069.13	1574.49	-1.1255	0.402728	-2.7947	0.00519482	0.0329175
ENSG00000104324.16	1800.22	-1.12725	0.382533	-2.9468	0.0032108	0.0233041
ENSG00000176978.14	5223.24	-1.12837	0.392909	-2.87183	0.004081	0.0277499
ENSG00000141503.17	4168.74	-1.13073	0.315674	-3.58195	0.000341044	0.00448744
ENSG00000162430.17	5597.54	-1.13173	0.424703	-2.66476	0.00770441	0.0439087
ENSG00000214485.6	100.885	-1.13936	0.436868	-2.60801	0.0091071	0.0495061
ENSG00000047056.16	1033.43	-1.14457	0.405436	-2.82306	0.00475684	0.0310822
ENSG00000160062.15	431.329	-1.14489	0.361829	-3.16416	0.0015553	0.0136455
ENSG00000165886.5	1489.78	-1.14878	0.409104	-2.80803	0.0049845	0.0320693
ENSG00000109079.10	4315.11	-1.15018	0.323519	-3.55522	0.000377663	0.00482778
ENSG00000123933.17	3878.96	-1.15728	0.409899	-2.82334	0.00475268	0.0310711
ENSG00000109458.8	1537.06	-1.15814	0.390549	-2.96542	0.00302266	0.0224011
ENSG00000028528.15	5458.81	-1.16493	0.339075	-3.43561	0.000591223	0.00674039
ENSG00000139517.9	2446.02	-1.16624	0.407962	-2.85869	0.00425391	0.0285861
ENSG00000196313.11	1663.57	-1.17086	0.41665	-2.81017	0.00495146	0.0319083
ENSG00000187866.10	985.722	-1.17106	0.329387	-3.55527	0.00037759	0.00482778
ENSG00000166484.20	1014.45	-1.17226	0.43173	-2.71526	0.00662229	0.0393063
ENSG00000116786.13	3650.71	-1.17242	0.262099	-4.47319	7.7062e-06	0.000253774
ENSG00000143753.13	3882.61	-1.17829	0.321685	-3.66287	0.000249406	0.00354846
ENSG00000042445.14	3005.79	-1.17888	0.394803	-2.986	0.00282655	0.0212983
ENSG00000033627.17	3179.21	-1.17966	0.442362	-2.66672	0.00765943	0.0437253
ENSG00000128294.16	2386.93	-1.18083	0.269965	-4.37402	1.21981e-05	0.000356956
ENSG00000271643.2	245.636	-1.18662	0.393659	-3.01434	0.00257537	0.0198619
ENSG00000104763.20	19797.9	-1.18878	0.40357	-2.94566	0.00322271	0.023364
ENSG00000244513.7	54.5907	-1.19016	0.443251	-2.68508	0.00725131	0.0420073
ENSG00000170275.15	8127.71	-1.1906	0.415233	-2.86731	0.00413972	0.0280189
ENSG00000183621.15	535.742	-1.19113	0.335461	-3.55073	0.000384157	0.00487496
ENSG00000182372.10	858.43	-1.19325	0.286923	-4.15877	3.19964e-05	0.000749235
ENSG00000142961.15	1278.25	-1.19352	0.35512	-3.3609	0.000776894	0.00824228
ENSG00000135631.17	2139.74	-1.19527	0.423921	-2.81956	0.00480898	0.0313345
ENSG00000197702.14	5222.2	-1.19541	0.427093	-2.79894	0.00512705	0.0326637
ENSG00000107829.15	2273.4	-1.19696	0.372891	-3.20995	0.00132757	0.0121654
ENSG00000162889.11	9170.61	-1.20556	0.349247	-3.45188	0.000556685	0.00645766
ENSG00000089159.16	2284.95	-1.20676	0.407752	-2.95955	0.00308093	0.0226887
ENSG00000143079.15	2476.11	-1.20857	0.318458	-3.79507	0.000147604	0.00240718
ENSG00000181826.10	1209.64	-1.20862	0.396699	-3.04668	0.00231384	0.0183525
ENSG00000178764.8	1716.28	-1.21382	0.379256	-3.20054	0.00137169	0.0124599
ENSG00000176087.15	4322.62	-1.21673	0.382974	-3.17705	0.00148782	0.0132331
ENSG00000068383.19	1091	-1.21906	0.330179	-3.69212	0.000222394	0.00326597
ENSG00000105953.15	7139.73	-1.21945	0.370976	-3.28714	0.00101212	0.00990089
ENSG00000169504.15	12233.4	-1.22026	0.417198	-2.92489	0.00344573	0.0245692
ENSG00000225648.5	833.874	-1.22049	0.443211	-2.75375	0.00589166	0.0360876
ENSG00000170464.10	542.984	-1.22455	0.347977	-3.51904	0.000433113	0.00533756
ENSG00000166398.14	1905.52	-1.22487	0.257193	-4.76245	1.91253e-06	8.17185e-05
ENSG00000104964.15	8620.47	-1.22715	0.325906	-3.76534	0.00016632	0.00262423
ENSG00000267534.4	1131.52	-1.22969	0.440559	-2.7912	0.00525122	0.033187
ENSG00000011198.10	1927	-1.23349	0.429362	-2.87285	0.00406783	0.0276908
ENSG00000053254.16	2975.78	-1.23352	0.412296	-2.99182	0.00277323	0.0209884
ENSG00000019485.13	639.665	-1.2363	0.398606	-3.10156	0.00192502	0.0160528
ENSG00000072062.15	3369.06	-1.23799	0.442671	-2.79665	0.00516362	0.0327922
ENSG00000119242.9	2188.86	-1.24104	0.366286	-3.38818	0.000703585	0.0077065
ENSG00000111684.11	846.95	-1.24112	0.306561	-4.04851	5.15441e-05	0.00107626
ENSG00000204054.14	2169.85	-1.24346	0.407267	-3.05318	0.00226434	0.0180633
ENSG00000254470.3	2201.56	-1.24369	0.423231	-2.93857	0.00329733	0.0237877
ENSG00000122042.10	4843.19	-1.24453	0.408129	-3.04934	0.00229345	0.0182469
ENSG00000151552.12	1170.33	-1.24562	0.359136	-3.46838	0.000523614	0.0061759
ENSG00000122359.18	13866.4	-1.24961	0.371427	-3.36434	0.000767258	0.00818545
ENSG00000088854.12	1254.91	-1.25141	0.421839	-2.96655	0.00301164	0.0223333
ENSG00000157379.14	1139	-1.25307	0.465554	-2.69157	0.00711171	0.0414194
ENSG00000117519.16	12233	-1.25667	0.36061	-3.48483	0.000492442	0.00589844
ENSG00000147119.4	226.101	-1.25701	0.445835	-2.81945	0.00481061	0.0313345
ENSG00000108219.15	7132.07	-1.25887	0.359131	-3.50531	0.00045607	0.00556312
ENSG00000140406.4	1628.49	-1.26278	0.477375	-2.64525	0.00816296	0.0457371
ENSG00000170876.8	5264.36	-1.26287	0.296744	-4.25575	2.0835e-05	0.000539094
ENSG00000145911.6	350.931	-1.26428	0.458975	-2.75457	0.00587694	0.0360224
ENSG00000008405.12	1578.21	-1.26486	0.476005	-2.65725	0.00787816	0.0446435
ENSG00000084112.15	3703.63	-1.26499	0.45039	-2.80866	0.00497487	0.0320246
ENSG00000143384.14	33118.3	-1.26511	0.44554	-2.83951	0.00451833	0.0299319
ENSG00000174749.6	801.498	-1.26788	0.45383	-2.79375	0.00521014	0.0329796
ENSG00000153551.14	1284.94	-1.26859	0.436284	-2.90771	0.00364089	0.0255268
ENSG00000103966.11	3839.62	-1.27128	0.410751	-3.095	0.00196811	0.0163267
ENSG00000121577.14	70.3787	-1.27152	0.42781	-2.97217	0.00295705	0.0220446
ENSG00000147100.11	757.052	-1.2727	0.444534	-2.86301	0.00419641	0.0283252
ENSG00000148180.21	24720.9	-1.27301	0.45845	-2.77676	0.00549033	0.0342902
ENSG00000150907.10	1476.25	-1.27474	0.469629	-2.71435	0.00664051	0.0393755
ENSG00000255389.1	42.9551	-1.27554	0.481943	-2.64666	0.00812911	0.0456115
ENSG00000177663.14	2220.6	-1.28095	0.461772	-2.77399	0.00553738	0.0344849
ENSG00000237248.5	29.3734	-1.28162	0.490342	-2.61373	0.00895604	0.0488526
ENSG00000163378.14	1612.1	-1.28424	0.476697	-2.69404	0.0070591	0.041186
ENSG00000129473.11	2079.44	-1.28441	0.395763	-3.2454	0.00117284	0.0110612
ENSG00000136478.8	2603.99	-1.28446	0.277737	-4.62474	3.75071e-06	0.000140974
ENSG00000123178.15	868.09	-1.28749	0.489824	-2.62847	0.00857707	0.0474238
ENSG00000165102.15	5236	-1.29282	0.485151	-2.66477	0.00770403	0.0439087
ENSG00000196189.13	2288.39	-1.29474	0.457642	-2.82916	0.00466697	0.030604
ENSG00000138434.17	8197.11	-1.29487	0.479342	-2.70135	0.00690595	0.0405271
ENSG00000197724.11	2483.39	-1.29556	0.417923	-3.1	0.00193521	0.0161153
ENSG00000135926.15	12606.8	-1.30386	0.426552	-3.05674	0.00223755	0.0179154
ENSG00000112425.16	254.983	-1.31088	0.461786	-2.83871	0.00452958	0.0299871
ENSG00000131171.13	5860.4	-1.31332	0.478894	-2.74239	0.00609931	0.0369826
ENSG00000158195.11	8307.79	-1.31557	0.362327	-3.6309	0.00028243	0.00389859
ENSG00000114698.15	1404.83	-1.32034	0.366541	-3.60216	0.000315585	0.00423501
ENSG00000169641.13	2155.25	-1.32198	0.468673	-2.8207	0.00479195	0.0312595
ENSG00000102921.8	3436.92	-1.32218	0.320986	-4.11913	3.80303e-05	0.000856955
ENSG00000105656.13	1020.22	-1.32257	0.439014	-3.01259	0.00259029	0.0199641
ENSG00000138835.22	3297.49	-1.32327	0.400857	-3.30111	0.000963029	0.00955753
ENSG00000005486.17	5931.62	-1.32536	0.400498	-3.30928	0.000935369	0.009349
ENSG00000110906.13	4494.3	-1.3291	0.295172	-4.50279	6.70669e-06	0.000226794
ENSG00000163686.15	453.832	-1.33118	0.438725	-3.0342	0.00241174	0.0189421
ENSG00000206560.11	3228.84	-1.33171	0.380111	-3.50347	0.000459238	0.00559321
ENSG00000126561.17	1973.62	-1.33246	0.463135	-2.87705	0.0040141	0.0274669
ENSG00000050165.18	4843.47	-1.33976	0.270183	-4.9587	7.09657e-07	3.82128e-05
ENSG00000129355.7	400.471	-1.34313	0.464093	-2.8941	0.00380245	0.026381
ENSG00000068305.17	2525.74	-1.34315	0.341092	-3.93779	8.2234e-05	0.00155174
ENSG00000111275.13	9494.27	-1.34404	0.415511	-3.23467	0.00121784	0.0113957
ENSG00000065534.19	6221.35	-1.3455	0.404112	-3.32953	0.000869942	0.00888828
ENSG00000214063.11	3380.83	-1.34698	0.405448	-3.3222	0.000893093	0.00902073
ENSG00000113721.14	5956.43	-1.34734	0.419404	-3.21251	0.00131582	0.012089
ENSG00000108669.16	4305.85	-1.34955	0.431823	-3.12523	0.00177666	0.0151108
ENSG00000170145.5	3664.79	-1.3523	0.516762	-2.61687	0.00887413	0.0485237
ENSG00000122786.20	10899.7	-1.35301	0.45709	-2.96004	0.00307595	0.0226625
ENSG00000162734.13	11101	-1.3575	0.388329	-3.49575	0.00047274	0.00572557
ENSG00000030582.18	35384.9	-1.35807	0.513286	-2.64584	0.00814879	0.045692
ENSG00000198964.14	2727.83	-1.35844	0.418868	-3.24312	0.00118227	0.0111282
ENSG00000130304.17	1135.21	-1.36196	0.485225	-2.80686	0.00500267	0.0321366
ENSG00000172346.15	216.785	-1.36314	0.384609	-3.54422	0.000393775	0.00496144
ENSG00000118473.22	254.079	-1.36315	0.488253	-2.79189	0.00524004	0.033125
ENSG00000177666.17	2403.99	-1.36336	0.484337	-2.81491	0.00487916	0.0316042
ENSG00000185010.15	1186.32	-1.36603	0.50149	-2.72395	0.00645067	0.0386039
ENSG00000106771.13	5684.72	-1.36966	0.384304	-3.564	0.000365243	0.00470521
ENSG00000114019.15	3644.65	-1.37151	0.519936	-2.63785	0.0083434	0.0464541
ENSG00000162783.11	3375.24	-1.37209	0.516252	-2.6578	0.00786531	0.0446024
ENSG00000186522.15	3760.98	-1.37458	0.527982	-2.60346	0.00922879	0.0499287
ENSG00000140497.16	5802.27	-1.37484	0.385758	-3.56398	0.00036527	0.00470521
ENSG00000107372.13	10548.9	-1.37925	0.429161	-3.21382	0.00130981	0.0120396
ENSG00000132471.12	7217.11	-1.3805	0.454452	-3.03773	0.00238369	0.0187741
ENSG00000150977.10	1639.49	-1.38106	0.415151	-3.32665	0.00087897	0.00894231
ENSG00000286177.1	55.3851	-1.38176	0.393184	-3.51427	0.000440958	0.00540914
ENSG00000197872.11	1204.7	-1.38427	0.500359	-2.76655	0.00566526	0.0350985
ENSG00000131873.7	2998.43	-1.38456	0.515919	-2.68367	0.00728183	0.0421229
ENSG00000163812.15	5104.5	-1.38525	0.528345	-2.62187	0.00874495	0.0480631
ENSG00000134107.5	10933.3	-1.38721	0.519596	-2.66978	0.00759	0.043495
ENSG00000171943.12	337.612	-1.38966	0.454115	-3.06015	0.00221224	0.0177842
ENSG00000267169.2	46.1024	-1.39081	0.391385	-3.55356	0.000380054	0.00484287
ENSG00000188677.15	1168.11	-1.39275	0.45714	-3.04666	0.00231402	0.0183525
ENSG00000082438.17	2554.62	-1.39339	0.505901	-2.75428	0.00588213	0.0360405
ENSG00000114541.15	2050.52	-1.39409	0.341479	-4.08251	4.45512e-05	0.000963918
ENSG00000138670.18	1419	-1.3957	0.468637	-2.97822	0.00289932	0.0217022
ENSG00000137075.18	2168.34	-1.39621	0.407399	-3.42714	0.000609976	0.00691808
ENSG00000049759.19	7456.02	-1.39647	0.496011	-2.81539	0.00487174	0.0315818
ENSG00000137076.21	20796.8	-1.39733	0.515662	-2.70979	0.00673262	0.0397736
ENSG00000140320.12	1775.4	-1.40414	0.40535	-3.46402	0.000532169	0.00624294
ENSG00000065882.16	2184.58	-1.40449	0.351599	-3.99458	6.4808e-05	0.00127946
ENSG00000166579.16	2343.8	-1.40723	0.379215	-3.7109	0.000206526	0.00308516
ENSG00000132005.9	978.897	-1.40919	0.387028	-3.64104	0.000271538	0.00378233
ENSG00000102547.19	746.33	-1.40967	0.435244	-3.23881	0.00120029	0.0112801
ENSG00000140577.16	2172.66	-1.41024	0.402383	-3.50471	0.000457104	0.0055729
ENSG00000137094.15	623.843	-1.41126	0.460902	-3.06196	0.00219892	0.0177069
ENSG00000198668.13	16968.3	-1.41376	0.184033	-7.6821	1.56503e-14	1.24722e-11
ENSG00000175048.17	475.458	-1.41849	0.44373	-3.19673	0.00138993	0.0125874
ENSG00000244405.8	2674.17	-1.42196	0.427499	-3.32622	0.00088033	0.00894306
ENSG00000225422.4	38.5484	-1.42198	0.409798	-3.46996	0.000520536	0.0061487
ENSG00000176463.14	1755.75	-1.4247	0.54691	-2.605	0.0091873	0.0497959
ENSG00000150636.17	408.498	-1.42563	0.508927	-2.80124	0.00509074	0.0324818
ENSG00000118495.20	879.966	-1.42668	0.482928	-2.95423	0.00313449	0.0229735
ENSG00000107968.10	1414	-1.42767	0.476384	-2.99689	0.00272751	0.0207739
ENSG00000104067.17	6137.48	-1.42914	0.45189	-3.16257	0.00156382	0.0136836
ENSG00000101347.10	8196.32	-1.43001	0.521602	-2.74157	0.00611461	0.037019
ENSG00000166912.17	1255.57	-1.43165	0.450788	-3.17589	0.00149377	0.0132811
ENSG00000109089.7	1562.49	-1.43187	0.48527	-2.95066	0.00317096	0.0231697
ENSG00000109667.12	293.964	-1.43196	0.487475	-2.9375	0.00330874	0.0238341
ENSG00000177432.8	216.106	-1.43323	0.500032	-2.86628	0.00415333	0.0280978
ENSG00000090674.16	1327.58	-1.43418	0.423332	-3.38784	0.000704453	0.00771156
ENSG00000154856.13	1012.28	-1.43846	0.537388	-2.67676	0.00743381	0.0427435
ENSG00000186350.12	4235.66	-1.44275	0.452724	-3.18683	0.00143842	0.0129042
ENSG00000111897.7	11649.9	-1.4437	0.277672	-5.1993	2.00042e-07	1.42179e-05
ENSG00000132376.20	2365.41	-1.44402	0.359213	-4.01996	5.82091e-05	0.00117738
ENSG00000110047.18	5204.21	-1.44508	0.42991	-3.36136	0.000775606	0.00824142
ENSG00000141664.10	1124.42	-1.45134	0.44681	-3.24823	0.00116124	0.0109751
ENSG00000133030.22	8145.79	-1.4519	0.489357	-2.96695	0.00300771	0.022311
ENSG00000137824.16	2631.02	-1.45531	0.332505	-4.37681	1.2043e-05	0.00035328
ENSG00000273174.1	23.2299	-1.45628	0.500473	-2.90982	0.0036164	0.0253998
ENSG00000102034.17	2353.24	-1.4604	0.364688	-4.00453	6.21415e-05	0.00123703
ENSG00000139112.11	4010.21	-1.46079	0.35269	-4.14186	3.44497e-05	0.000792708
ENSG00000177706.9	2098.92	-1.46311	0.506894	-2.88643	0.00389643	0.0269003
ENSG00000085063.17	17150.1	-1.46398	0.4391	-3.33404	0.000855944	0.00880199
ENSG00000144677.15	3039.14	-1.46471	0.479939	-3.05187	0.00227423	0.018118
ENSG00000111676.15	7413.28	-1.46604	0.562237	-2.60752	0.00912013	0.0495329
ENSG00000077238.14	5886.57	-1.46986	0.424349	-3.46379	0.000532628	0.00624526
ENSG00000023191.17	8733.01	-1.4722	0.337179	-4.36622	1.26417e-05	0.000366701
ENSG00000278974.1	58.0294	-1.47382	0.553021	-2.66503	0.00769814	0.0438939
ENSG00000278948.1	24.2906	-1.47451	0.537361	-2.74398	0.00606987	0.0368321
ENSG00000105329.11	4432.64	-1.47452	0.525636	-2.80521	0.00502836	0.0322127
ENSG00000143514.17	3659.72	-1.4748	0.456635	-3.2297	0.00123919	0.0115774
ENSG00000088256.9	2477.19	-1.47556	0.358179	-4.11963	3.79483e-05	0.000855918
ENSG00000137486.17	4201.63	-1.47595	0.50449	-2.92563	0.00343757	0.0245403
ENSG00000099875.15	8695.54	-1.48083	0.473557	-3.12704	0.00176575	0.0150447
ENSG00000256043.4	3186.25	-1.4848	0.456685	-3.25126	0.00114894	0.010896
ENSG00000157600.12	3287.32	-1.48755	0.465824	-3.19337	0.00140624	0.0126965
ENSG00000060138.13	8573.07	-1.48791	0.450785	-3.30072	0.000964366	0.0095624
ENSG00000163932.15	4102.78	-1.48796	0.3504	-4.24647	2.17166e-05	0.000557682
ENSG00000085117.12	3588.72	-1.48883	0.462691	-3.21777	0.0012919	0.0119438
ENSG00000157077.15	1221.57	-1.48927	0.540381	-2.75596	0.005852	0.0359388
ENSG00000047644.19	4159.3	-1.48973	0.53942	-2.76172	0.00574981	0.0354765
ENSG00000165424.7	1557.87	-1.48993	0.480851	-3.09852	0.00194488	0.0161789
ENSG00000131504.17	10862.2	-1.49085	0.358437	-4.1593	3.19226e-05	0.000748241
ENSG00000003402.20	9029.1	-1.49394	0.373773	-3.99692	6.41722e-05	0.00126901
ENSG00000128641.19	9285.95	-1.49607	0.34639	-4.31903	1.56718e-05	0.000435848
ENSG00000079805.18	7717.62	-1.50051	0.339918	-4.41432	1.01328e-05	0.000312184
ENSG00000158856.18	1418.4	-1.50315	0.514341	-2.92247	0.00347263	0.024704
ENSG00000237039.1	176.144	-1.50315	0.560397	-2.68229	0.00731196	0.0422257
ENSG00000166780.11	491.142	-1.50577	0.564862	-2.66573	0.00768222	0.0438241
ENSG00000170390.16	215.046	-1.50592	0.54305	-2.77308	0.00555293	0.0345368
ENSG00000156453.14	3975.57	-1.51154	0.487156	-3.10279	0.00191708	0.0160089
ENSG00000266601.1	15.5582	-1.5124	0.574279	-2.63356	0.00844942	0.0468698
ENSG00000167100.15	195.863	-1.51366	0.488123	-3.10099	0.00192877	0.0160785
ENSG00000136404.16	174.716	-1.51426	0.575592	-2.63078	0.00851884	0.0471329
ENSG00000167601.12	3601.31	-1.51539	0.434613	-3.48675	0.000488921	0.00586803
ENSG00000123095.6	1222.1	-1.51674	0.542056	-2.79812	0.00514009	0.0327094
ENSG00000198959.12	25006.2	-1.51783	0.445532	-3.40677	0.000657364	0.00732692
ENSG00000118257.17	3928.15	-1.52096	0.580437	-2.62037	0.00878334	0.0481744
ENSG00000057704.13	754.133	-1.52136	0.451143	-3.37224	0.00074559	0.00802592
ENSG00000213949.10	4660.98	-1.52144	0.502399	-3.02834	0.00245899	0.0192186
ENSG00000148840.11	2988.26	-1.52225	0.568525	-2.67754	0.00741657	0.0426752
ENSG00000159176.14	14063.5	-1.52396	0.276034	-5.5209	3.37272e-08	3.06597e-06
ENSG00000163602.11	3374.34	-1.5245	0.468748	-3.25229	0.00114479	0.0108653
ENSG00000196369.11	122.292	-1.52505	0.455781	-3.34602	0.000819793	0.00854014
ENSG00000130844.19	1292.52	-1.5337	0.502271	-3.05352	0.00226174	0.0180486
ENSG00000116871.15	6083.2	-1.53406	0.371629	-4.12794	3.66032e-05	0.000831852
ENSG00000100413.17	1250.88	-1.53527	0.54896	-2.7967	0.00516281	0.0327922
ENSG00000186111.10	2625.79	-1.53549	0.476303	-3.22376	0.0012652	0.011756
ENSG00000126351.13	1945.57	-1.53755	0.561143	-2.74003	0.00614335	0.0371178
ENSG00000092820.18	33082.3	-1.53762	0.426814	-3.60255	0.000315114	0.00423244
ENSG00000113916.18	3627.41	-1.54369	0.421827	-3.65954	0.000252665	0.00357663
ENSG00000077684.16	1621.97	-1.54394	0.523491	-2.94931	0.00318489	0.0232232
ENSG00000145685.14	4005.21	-1.54531	0.518457	-2.98059	0.00287694	0.0215685
ENSG00000072832.15	514.884	-1.54982	0.385233	-4.02306	5.74457e-05	0.0011649
ENSG00000185386.15	466.672	-1.55062	0.465598	-3.33039	0.000867253	0.00887218
ENSG00000174348.14	1970.97	-1.5547	0.509115	-3.05373	0.00226014	0.0180438
ENSG00000130940.15	811.891	-1.55554	0.581834	-2.67351	0.00750627	0.0430773
ENSG00000108509.21	1406.77	-1.55701	0.435062	-3.57882	0.000345144	0.00452397
ENSG00000012822.16	3852.67	-1.55782	0.288892	-5.39241	6.95185e-08	5.75103e-06
ENSG00000172985.11	557.522	-1.55862	0.475599	-3.27716	0.00104855	0.0101906
ENSG00000166510.14	758.46	-1.55874	0.513321	-3.03658	0.0023928	0.0188181
ENSG00000176533.13	584.145	-1.5639	0.590704	-2.64752	0.00810853	0.0455174
ENSG00000266028.7	1829.05	-1.56523	0.403923	-3.87506	0.000106597	0.00188361
ENSG00000135049.16	1085.4	-1.56547	0.376496	-4.158	3.21048e-05	0.000751038
ENSG00000039523.20	2468.26	-1.56599	0.507199	-3.08752	0.00201835	0.0166198
ENSG00000183688.4	1527.82	-1.56616	0.570036	-2.74748	0.00600551	0.0365436
ENSG00000107731.12	2474.25	-1.57016	0.516012	-3.04286	0.00234338	0.0185147
ENSG00000013619.14	250.4	-1.57228	0.367093	-4.28307	1.84335e-05	0.000491312
ENSG00000126524.10	3836.62	-1.57592	0.367093	-4.29296	1.76305e-05	0.000474139
ENSG00000174306.21	1632.02	-1.57616	0.562103	-2.80405	0.00504654	0.0323119
ENSG00000176845.13	2038.21	-1.57642	0.535954	-2.94132	0.00326812	0.0236172
ENSG00000119655.11	21041.5	-1.57653	0.525564	-2.99969	0.00270256	0.0206614
ENSG00000255468.7	121.488	-1.57703	0.557744	-2.82752	0.00469099	0.030735
ENSG00000111144.10	11083.4	-1.57737	0.528684	-2.98359	0.00284892	0.0214189
ENSG00000132002.9	8770.18	-1.5791	0.570482	-2.76802	0.00563987	0.0349684
ENSG00000011105.14	2699.6	-1.57945	0.434917	-3.63161	0.000281658	0.00389323
ENSG00000175806.15	574.769	-1.58175	0.346077	-4.57052	4.86515e-06	0.000175439
ENSG00000077942.19	11135.9	-1.58446	0.533221	-2.97148	0.00296365	0.0220732
ENSG00000107263.18	5352.97	-1.58591	0.428058	-3.7049	0.000211476	0.00314035
ENSG00000064999.15	3449.45	-1.58592	0.499078	-3.17771	0.00148444	0.0132278
ENSG00000267454.6	36.7628	-1.58613	0.575567	-2.75578	0.00585528	0.0359404
ENSG00000128283.7	5670.98	-1.58627	0.516295	-3.0724	0.00212344	0.0172959
ENSG00000141480.18	3183.81	-1.58769	0.386148	-4.11161	3.92906e-05	0.000878184
ENSG00000196628.20	3875.95	-1.58781	0.552526	-2.87373	0.00405658	0.0276467
ENSG00000140848.17	2655.88	-1.58963	0.417522	-3.8073	0.000140493	0.00232129
ENSG00000110108.10	6316.05	-1.58978	0.242182	-6.56443	5.22325e-11	1.37228e-08
ENSG00000116005.12	7708.94	-1.59463	0.422673	-3.77274	0.000161465	0.00256564
ENSG00000147526.20	9684.88	-1.5954	0.568451	-2.80658	0.00500709	0.0321368
ENSG00000141854.9	337.876	-1.59774	0.547858	-2.91633	0.00354171	0.0250074
ENSG00000104695.13	5110.59	-1.59887	0.388042	-4.12034	3.78318e-05	0.000855706
ENSG00000143878.10	17525.9	-1.60048	0.496006	-3.22674	0.00125211	0.0116662
ENSG00000168961.17	3214.62	-1.60093	0.539103	-2.96962	0.00298167	0.0221602
ENSG00000235437.8	888.722	-1.60269	0.468918	-3.41784	0.000631202	0.0070982
ENSG00000140464.20	4239.78	-1.6035	0.44271	-3.62202	0.000292315	0.00399608
ENSG00000068724.17	3117.14	-1.60762	0.318348	-5.04989	4.42057e-07	2.66886e-05
ENSG00000130449.6	1449.28	-1.60838	0.497073	-3.2357	0.00121346	0.0113792
ENSG00000112531.17	6770.99	-1.60857	0.381942	-4.21154	2.53638e-05	0.000629043
ENSG00000198909.8	2082.49	-1.60903	0.418445	-3.84527	0.000120422	0.0020594
ENSG00000198853.12	1215.34	-1.60915	0.467158	-3.44455	0.000572015	0.0065812
ENSG00000196428.12	2635.77	-1.61875	0.517147	-3.13015	0.00174716	0.0149236
ENSG00000079819.19	3028.89	-1.61909	0.447542	-3.61774	0.000297183	0.00404616
ENSG00000285928.1	35.9789	-1.62117	0.563969	-2.87458	0.00404561	0.0275956
ENSG00000164330.17	317.631	-1.62274	0.572936	-2.83231	0.00462125	0.0304118
ENSG00000111252.11	2094.97	-1.62446	0.380655	-4.26755	1.97636e-05	0.000514924
ENSG00000168743.13	5295.57	-1.62728	0.57648	-2.8228	0.00476068	0.0310979
ENSG00000172081.14	2569.08	-1.62737	0.464703	-3.50196	0.000461851	0.0056193
ENSG00000127124.16	986.089	-1.62963	0.53898	-3.02354	0.00249839	0.0194375
ENSG00000019582.15	202596	-1.62977	0.620847	-2.62507	0.00866318	0.0477343
ENSG00000133065.11	2550.55	-1.63086	0.500199	-3.26042	0.00111249	0.0106735
ENSG00000188921.14	1316.62	-1.63091	0.535364	-3.04635	0.00231641	0.0183562
ENSG00000122490.19	2430.71	-1.63785	0.383849	-4.26692	1.9819e-05	0.000515458
ENSG00000173276.14	1446.21	-1.63823	0.402464	-4.07049	4.69146e-05	0.00100505
ENSG00000183580.10	519.984	-1.64076	0.527916	-3.108	0.0018836	0.0158456
ENSG00000179604.10	3724.8	-1.64114	0.519421	-3.15957	0.00158004	0.013756
ENSG00000068028.17	1304.98	-1.6417	0.323312	-5.07775	3.81936e-07	2.40932e-05
ENSG00000115594.12	8787.31	-1.6421	0.459126	-3.57659	0.00034811	0.00455036
ENSG00000089902.10	2428.26	-1.64423	0.459178	-3.58082	0.000342519	0.00449917
ENSG00000230587.2	25.264	-1.64499	0.597729	-2.75207	0.00592202	0.0362199
ENSG00000069424.15	2230.61	-1.64799	0.542197	-3.03947	0.00236993	0.0187024
ENSG00000198759.12	818.103	-1.64978	0.586992	-2.81056	0.00494546	0.0318859
ENSG00000120162.10	923.574	-1.65329	0.541967	-3.05053	0.00228434	0.0181804
ENSG00000145936.9	280.252	-1.65355	0.562426	-2.94004	0.00328171	0.0236965
ENSG00000198225.5	35.548	-1.65392	0.524785	-3.15162	0.00162369	0.0140598
ENSG00000156381.9	849.705	-1.65733	0.523883	-3.16355	0.00155857	0.0136642
ENSG00000250327.1	15.2724	-1.6599	0.600505	-2.76417	0.00570683	0.0352567
ENSG00000168994.14	2297.11	-1.66093	0.473382	-3.50864	0.000450403	0.00551087
ENSG00000177606.8	10031.9	-1.6695	0.534417	-3.12396	0.00178434	0.0151491
ENSG00000071246.11	1045.65	-1.6699	0.482295	-3.46241	0.000535365	0.00627084
ENSG00000129657.16	5283.32	-1.67454	0.485911	-3.4462	0.000568532	0.00655374
ENSG00000167657.14	2490.34	-1.67595	0.40229	-4.16604	3.09942e-05	0.00073659
ENSG00000169554.22	3141.26	-1.6762	0.572983	-2.92539	0.00344024	0.024545
ENSG00000185532.20	619.097	-1.67696	0.439977	-3.81146	0.000138148	0.00229047
ENSG00000156966.7	3814.21	-1.67698	0.597808	-2.80522	0.00502829	0.0322127
ENSG00000124615.20	744.193	-1.67794	0.452688	-3.70661	0.00021005	0.00312306
ENSG00000110651.12	27853.7	-1.6791	0.326288	-5.14608	2.65987e-07	1.7813e-05
ENSG00000135480.16	21639.4	-1.67911	0.597312	-2.81111	0.00493714	0.0318509
ENSG00000204397.8	442.269	-1.67948	0.574697	-2.92238	0.00347366	0.024704
ENSG00000132970.14	430.006	-1.6803	0.58553	-2.86971	0.00410854	0.0278831
ENSG00000204131.9	517.025	-1.68222	0.576001	-2.92051	0.00349457	0.0247971
ENSG00000114353.17	17553.5	-1.68519	0.354514	-4.75352	1.99908e-06	8.45912e-05
ENSG00000145780.8	2432.47	-1.68691	0.453773	-3.71752	0.000201185	0.00302131
ENSG00000224376.1	43.8091	-1.68819	0.572581	-2.94839	0.00319432	0.0232603
ENSG00000182809.11	7828.55	-1.68953	0.593359	-2.84741	0.00440771	0.0293455
ENSG00000139174.12	222.511	-1.68977	0.582647	-2.90016	0.00372967	0.0260044
ENSG00000130158.14	2256.62	-1.69084	0.416241	-4.06216	4.86203e-05	0.0010296
ENSG00000158122.12	1120	-1.69347	0.363047	-4.66461	3.09205e-06	0.000120792
ENSG00000068366.20	7441.43	-1.70088	0.515525	-3.29932	0.000969205	0.00958302
ENSG00000106829.20	966.101	-1.70194	0.619273	-2.74829	0.00599066	0.0364811
ENSG00000179144.5	1031.3	-1.70201	0.65296	-2.60661	0.00914431	0.0496294
ENSG00000100307.13	1493.4	-1.70311	0.544709	-3.12664	0.00176818	0.0150601
ENSG00000010818.10	2817	-1.70725	0.588882	-2.89913	0.00374198	0.0260749
ENSG00000065989.16	1714.78	-1.70875	0.514062	-3.32401	0.000887318	0.00898518
ENSG00000169282.18	213.711	-1.71187	0.338347	-5.05951	4.20333e-07	2.57675e-05
ENSG00000204217.15	7066.05	-1.712	0.309296	-5.53515	3.10962e-08	2.87045e-06
ENSG00000100243.21	12148.4	-1.7127	0.520759	-3.28885	0.00100599	0.00985703
ENSG00000154127.10	1345.42	-1.71503	0.596342	-2.87592	0.00402856	0.0275421
ENSG00000184227.8	247.56	-1.71534	0.615708	-2.78596	0.00533695	0.0335876
ENSG00000204161.14	960.218	-1.7162	0.656833	-2.61284	0.00897925	0.0489457
ENSG00000260778.5	25.6189	-1.71872	0.606518	-2.83374	0.00460066	0.0303177
ENSG00000187098.17	921.435	-1.72079	0.517588	-3.32463	0.000885371	0.00897686
ENSG00000248441.7	41.7648	-1.72625	0.584552	-2.95312	0.00314577	0.0230349
ENSG00000171840.12	789.032	-1.72646	0.635459	-2.71688	0.00659014	0.0391835
ENSG00000184371.14	4469.83	-1.72855	0.65554	-2.63683	0.00836845	0.0465286
ENSG00000168461.13	9389.85	-1.73446	0.427953	-4.05292	5.05812e-05	0.00106172
ENSG00000143479.17	1311.28	-1.73453	0.534177	-3.2471	0.00116588	0.011013
ENSG00000233830.2	26.062	-1.73658	0.60327	-2.87861	0.00399435	0.0273806
ENSG00000259523.1	29.0322	-1.74064	0.491129	-3.54415	0.000393877	0.00496144
ENSG00000135363.12	780.211	-1.74645	0.415405	-4.2042	2.62002e-05	0.000644438
ENSG00000165633.13	971.592	-1.74674	0.426778	-4.09286	4.26083e-05	0.000934568
ENSG00000076067.13	3820.21	-1.74959	0.461316	-3.79261	0.000149072	0.00242285
ENSG00000108387.15	447.186	-1.7497	0.418304	-4.18285	2.87878e-05	0.000695913
ENSG00000158186.13	1457.48	-1.75244	0.346344	-5.05983	4.19636e-07	2.57675e-05
ENSG00000183801.8	600.877	-1.75295	0.524366	-3.34298	0.000828828	0.00860801
ENSG00000117984.15	37765.9	-1.75448	0.596526	-2.94117	0.00326975	0.0236172
ENSG00000166025.18	2779.26	-1.75468	0.560045	-3.1331	0.00172972	0.0147905
ENSG00000136867.11	31.6385	-1.75477	0.611919	-2.86765	0.00413527	0.0279994
ENSG00000144711.16	3458.62	-1.75558	0.422061	-4.15954	3.18883e-05	0.00074817
ENSG00000047849.21	11403.4	-1.75715	0.329089	-5.33944	9.32332e-08	7.28438e-06
ENSG00000117758.14	4538.61	-1.75883	0.322469	-5.45427	4.91748e-08	4.26793e-06
ENSG00000160888.7	2416.8	-1.76236	0.509053	-3.46204	0.000536093	0.00627357
ENSG00000100605.17	2966.44	-1.76273	0.34475	-5.11307	3.16965e-07	2.06485e-05
ENSG00000033327.13	2400.58	-1.76496	0.663372	-2.66059	0.00780028	0.0443283
ENSG00000069849.11	4785.41	-1.7657	0.486731	-3.62767	0.000285989	0.00393291
ENSG00000148516.22	1517.75	-1.76708	0.464771	-3.80204	0.000143508	0.00235969
ENSG00000185201.16	6294.75	-1.76869	0.625165	-2.82915	0.00466714	0.030604
ENSG00000185340.15	1281.15	-1.77285	0.58586	-3.02607	0.00247751	0.0193317
ENSG00000171298.13	7602.16	-1.7744	0.40174	-4.4168	1.00172e-05	0.000309421
ENSG00000138172.11	819.932	-1.77533	0.531594	-3.33963	0.0008389	0.00868244
ENSG00000169026.13	526.407	-1.77985	0.573796	-3.10189	0.00192291	0.0160408
ENSG00000132205.11	2319.1	-1.78064	0.536809	-3.31708	0.000909647	0.00913775
ENSG00000141506.14	1037.95	-1.78077	0.64518	-2.76011	0.00577816	0.0355989
ENSG00000058668.15	8326.63	-1.78235	0.531178	-3.35546	0.000792325	0.00835962
ENSG00000068001.14	4179.02	-1.78238	0.390211	-4.56773	4.93037e-06	0.000177523
ENSG00000204592.9	60116.5	-1.78501	0.392561	-4.54708	5.43946e-06	0.000191809
ENSG00000010278.15	20561.9	-1.78616	0.538829	-3.31489	0.000916791	0.0091902
ENSG00000130479.11	1718.2	-1.78678	0.303389	-5.88942	3.87563e-09	4.85123e-07
ENSG00000169439.12	3029.29	-1.78869	0.466092	-3.83764	0.000124221	0.00210481
ENSG00000163909.8	1260.23	-1.79081	0.585839	-3.05683	0.00223693	0.0179154
ENSG00000221968.9	1208.35	-1.79176	0.457587	-3.91567	9.01528e-05	0.00166053
ENSG00000219891.2	71.0294	-1.79265	0.63418	-2.82673	0.00470266	0.0307862
ENSG00000175866.15	2284.73	-1.79295	0.589666	-3.04061	0.00236098	0.0186414
ENSG00000124126.14	3676.11	-1.79471	0.580437	-3.092	0.00198813	0.0164247
ENSG00000178951.9	2445.54	-1.79646	0.445968	-4.02822	5.61998e-05	0.00114662
ENSG00000166278.15	1577.13	-1.80093	0.679763	-2.64935	0.0080646	0.045356
ENSG00000149577.16	3300.98	-1.80161	0.479947	-3.75377	0.000174198	0.00271494
ENSG00000269378.1	41.9462	-1.80237	0.533468	-3.37858	0.000728606	0.00789284
ENSG00000111879.20	663.834	-1.80333	0.684453	-2.63471	0.008421	0.046761
ENSG00000260105.6	15.7895	-1.80806	0.634886	-2.84785	0.00440159	0.029321
ENSG00000178789.9	83.2211	-1.80817	0.653844	-2.76544	0.00568454	0.0351997
ENSG00000159840.16	9370.08	-1.80841	0.515514	-3.50797	0.000451544	0.005522
ENSG00000170786.12	3430.47	-1.8103	0.591217	-3.06198	0.00219875	0.0177069
ENSG00000163637.13	875.262	-1.81213	0.674723	-2.68574	0.00723689	0.0419441
ENSG00000197256.11	5415.81	-1.81281	0.506922	-3.5761	0.000348753	0.00455378
ENSG00000267519.6	983.647	-1.81297	0.519602	-3.48915	0.000484567	0.00583335
ENSG00000198846.6	641.827	-1.81413	0.638501	-2.84123	0.004494	0.0298038
ENSG00000136802.12	4947.71	-1.81414	0.496293	-3.65538	0.000256805	0.00362494
ENSG00000100034.14	1869.79	-1.81451	0.339731	-5.34103	9.24221e-08	7.24468e-06
ENSG00000119862.13	1376.49	-1.81553	0.463689	-3.9154	9.02541e-05	0.00166112
ENSG00000103196.12	4902.3	-1.81624	0.696688	-2.60696	0.00913489	0.0495906
ENSG00000099864.18	958.489	-1.82039	0.500172	-3.63953	0.00027314	0.00380107
ENSG00000160285.15	2677.3	-1.82782	0.427856	-4.27205	1.93682e-05	0.000506333
ENSG00000121691.7	6880.02	-1.82905	0.397766	-4.59831	4.25926e-06	0.000155943
ENSG00000124831.19	8537.26	-1.83027	0.369363	-4.95521	7.22524e-07	3.84724e-05
ENSG00000241839.10	3344.74	-1.83106	0.485101	-3.77459	0.000160269	0.00255653
ENSG00000173517.10	3049.07	-1.83155	0.58331	-3.13993	0.0016899	0.0145155
ENSG00000136158.12	1856.19	-1.83158	0.507941	-3.6059	0.000311077	0.00419235
ENSG00000174004.6	449.357	-1.83206	0.549362	-3.33489	0.000853342	0.00879005
ENSG00000135540.11	1486.19	-1.83396	0.467051	-3.92667	8.61287e-05	0.00160371
ENSG00000146250.7	53.3751	-1.83539	0.611926	-2.99937	0.00270538	0.0206687
ENSG00000196352.16	27207.7	-1.83633	0.563711	-3.25757	0.00112372	0.0107334
ENSG00000232310.8	35.1705	-1.8371	0.598397	-3.07003	0.00214038	0.0173818
ENSG00000119865.9	488.604	-1.84216	0.363673	-5.06544	4.0746e-07	2.53306e-05
ENSG00000114737.16	2341.11	-1.84374	0.663599	-2.77839	0.00546287	0.0341633
ENSG00000183807.8	151.841	-1.84437	0.631969	-2.91845	0.00351777	0.0248825
ENSG00000122707.12	728.855	-1.84487	0.472889	-3.90127	9.56893e-05	0.00172921
ENSG00000101096.20	1811.34	-1.84533	0.699074	-2.63968	0.00829847	0.0462686
ENSG00000133874.2	677.955	-1.84597	0.548355	-3.36639	0.000761593	0.00815412
ENSG00000134955.12	1032.72	-1.84643	0.685051	-2.69531	0.00703232	0.0410872
ENSG00000184584.13	5325.8	-1.84761	0.437272	-4.22531	2.38608e-05	0.000599857
ENSG00000093072.18	5710.34	-1.84999	0.700724	-2.64011	0.00828799	0.046221
ENSG00000090776.6	1766.7	-1.85004	0.389863	-4.74535	2.08148e-06	8.70002e-05
ENSG00000151726.15	8583.08	-1.85019	0.64958	-2.84829	0.00439555	0.029289
ENSG00000119326.15	2288.09	-1.85377	0.55294	-3.35258	0.00080062	0.00842112
ENSG00000116133.13	31199.9	-1.8541	0.431694	-4.29494	1.74742e-05	0.000471529
ENSG00000034152.19	3645.12	-1.85429	0.497895	-3.72426	0.000195889	0.00296599
ENSG00000153823.19	1064.03	-1.85446	0.538655	-3.44277	0.000575795	0.00661832
ENSG00000175489.10	730.578	-1.85472	0.665861	-2.78544	0.00534547	0.0336137
ENSG00000278727.1	44.893	-1.85506	0.652434	-2.84329	0.00446509	0.0296367
ENSG00000248896.3	17.1006	-1.85541	0.530345	-3.49851	0.00046787	0.00567809
ENSG00000173334.4	7385.72	-1.85684	0.632651	-2.93502	0.0033353	0.0239461
ENSG00000119280.17	6579.58	-1.85812	0.499786	-3.71784	0.000200937	0.00301949
ENSG00000156052.11	5107.77	-1.86504	0.417481	-4.46736	7.91915e-06	0.00026007
ENSG00000155846.17	303.054	-1.86529	0.556453	-3.35212	0.000801966	0.00843158
ENSG00000137460.9	1557.82	-1.86598	0.703162	-2.6537	0.00796148	0.0449906
ENSG00000184497.13	381.931	-1.86674	0.379888	-4.91393	8.92699e-07	4.46499e-05
ENSG00000078114.19	4181.2	-1.8685	0.650489	-2.87245	0.00407306	0.0277037
ENSG00000259642.2	128.421	-1.8691	0.529755	-3.52824	0.00041833	0.00520095
ENSG00000108175.17	4944.53	-1.87016	0.56888	-3.28744	0.00101102	0.00989414
ENSG00000177374.13	501.167	-1.87075	0.525297	-3.56132	0.000368996	0.00474044
ENSG00000231177.4	31.3828	-1.87174	0.617049	-3.03337	0.00241836	0.0189879
ENSG00000187824.9	235.148	-1.8735	0.582915	-3.21402	0.00130892	0.012036
ENSG00000197381.16	1467.19	-1.87445	0.653423	-2.86867	0.00412206	0.0279496
ENSG00000020181.18	1520.51	-1.87448	0.498936	-3.75695	0.000171997	0.00268764
ENSG00000120896.13	3209.88	-1.87494	0.456783	-4.10465	4.04923e-05	0.000899713
ENSG00000196502.12	944.383	-1.87978	0.608649	-3.08845	0.00201205	0.0165933
ENSG00000109762.16	2224.6	-1.87996	0.642027	-2.92816	0.00340976	0.0243781
ENSG00000136286.16	1823.51	-1.8803	0.721174	-2.60728	0.00912641	0.0495558
ENSG00000204850.4	13.4274	-1.88037	0.670816	-2.80311	0.00506127	0.0323656
ENSG00000109771.15	239.779	-1.88597	0.50278	-3.75108	0.000176076	0.00273886
ENSG00000073910.22	1788.82	-1.88646	0.572224	-3.29671	0.000978233	0.00964835
ENSG00000150457.9	1997.86	-1.88668	0.389092	-4.84893	1.24126e-06	5.80746e-05
ENSG00000100647.8	5893.68	-1.88678	0.365557	-5.16139	2.45125e-07	1.6649e-05
ENSG00000110841.14	2599.07	-1.88988	0.386162	-4.89401	9.88017e-07	4.85041e-05
ENSG00000131759.18	2514.47	-1.88997	0.489901	-3.85785	0.000114389	0.00198032
ENSG00000196396.10	6564.32	-1.89076	0.483591	-3.90984	9.23585e-05	0.00168945
ENSG00000149781.13	2416.89	-1.89476	0.664865	-2.84984	0.00437409	0.0291811
ENSG00000157933.10	5250.86	-1.89534	0.475067	-3.98963	6.61772e-05	0.00129686
ENSG00000162407.9	3500.47	-1.89913	0.31687	-5.99342	2.05471e-09	2.88965e-07
ENSG00000140287.11	149.43	-1.89973	0.683222	-2.78055	0.00542667	0.0339994
ENSG00000137198.10	451.647	-1.89997	0.697337	-2.7246	0.00643786	0.0385562
ENSG00000159189.12	14458	-1.90565	0.730121	-2.61005	0.00905286	0.0492683
ENSG00000196639.7	808.532	-1.90694	0.466182	-4.09054	4.30366e-05	0.000940901
ENSG00000162711.18	432.371	-1.91083	0.728052	-2.62458	0.00867552	0.0477913
ENSG00000173991.6	20.6133	-1.9146	0.623494	-3.07076	0.00213513	0.0173618
ENSG00000188191.15	1106.6	-1.91512	0.514303	-3.72373	0.000196302	0.00297037
ENSG00000214456.8	152.542	-1.91577	0.595161	-3.21891	0.00128677	0.0119056
ENSG00000107719.9	1212.95	-1.9171	0.580686	-3.30144	0.000961905	0.00955034
ENSG00000179859.9	290.053	-1.9179	0.419006	-4.57727	4.71093e-06	0.00017065
ENSG00000145569.6	2579.62	-1.9191	0.564182	-3.40156	0.000670028	0.00744117
ENSG00000155962.13	2465.75	-1.92061	0.6721	-2.85763	0.00426822	0.0286481
ENSG00000198727.2	121095	-1.92098	0.728424	-2.63717	0.0083601	0.0465255
ENSG00000159708.18	226.552	-1.92581	0.709861	-2.71294	0.00666898	0.039505
ENSG00000157110.16	3124.12	-1.92664	0.357625	-5.38732	7.15173e-08	5.87573e-06
ENSG00000198624.13	3105.18	-1.9299	0.529286	-3.64624	0.000266106	0.00372958
ENSG00000080709.16	85.09	-1.93115	0.662665	-2.91422	0.00356579	0.0251478
ENSG00000123094.15	1845.15	-1.93214	0.687913	-2.80869	0.00497431	0.0320246
ENSG00000147027.4	1447.16	-1.93441	0.446069	-4.33658	1.44717e-05	0.000409456
ENSG00000124019.10	100.011	-1.93506	0.505596	-3.82729	0.000129561	0.00217984
ENSG00000214870.9	104.937	-1.93578	0.530252	-3.65069	0.000261541	0.0036782
ENSG00000173110.8	504.607	-1.93798	0.674624	-2.87269	0.00406999	0.0276908
ENSG00000185432.12	4909.17	-1.93898	0.582931	-3.32626	0.000880207	0.00894306
ENSG00000174282.12	5668.13	-1.93981	0.45976	-4.21918	2.45192e-05	0.000613826
ENSG00000163823.4	1367.11	-1.9403	0.630046	-3.07962	0.00207266	0.0169819
ENSG00000140682.19	1395.96	-1.94992	0.459727	-4.24146	2.22071e-05	0.000567837
ENSG00000185585.20	1460.64	-1.95059	0.651503	-2.99399	0.00275357	0.0208925
ENSG00000224080.1	27.1778	-1.95213	0.620267	-3.14725	0.00164813	0.0142406
ENSG00000068976.14	63.314	-1.95353	0.580427	-3.36567	0.000763571	0.00816433
ENSG00000082175.15	154.668	-1.95576	0.618464	-3.16228	0.00156537	0.0136836
ENSG00000116833.14	275.579	-1.95785	0.640669	-3.05595	0.00224352	0.0179348
ENSG00000138741.11	31.8974	-1.95813	0.585971	-3.34168	0.000832719	0.00864091
ENSG00000214212.9	212.882	-1.95891	0.650478	-3.01149	0.0025997	0.0200238
ENSG00000105137.13	705.025	-1.95983	0.417669	-4.6923	2.70154e-06	0.000107647
ENSG00000170776.22	9950.58	-1.96103	0.706032	-2.77754	0.00547723	0.0342173
ENSG00000139549.4	25.8458	-1.96176	0.625211	-3.13776	0.00170244	0.0146042
ENSG00000127666.10	1394.38	-1.96346	0.531305	-3.69554	0.000219417	0.00323019
ENSG00000140459.18	37.716	-1.96527	0.705511	-2.78559	0.00534304	0.0336073
ENSG00000120318.16	1044.65	-1.96803	0.503304	-3.91022	9.22116e-05	0.00168892
ENSG00000103335.22	4341.95	-1.96991	0.510666	-3.85752	0.000114542	0.00198152
ENSG00000196843.17	2048.11	-1.97069	0.519864	-3.79078	0.000150173	0.00243578
ENSG00000144843.11	1152.12	-1.97085	0.50499	-3.90275	9.51064e-05	0.00172388
ENSG00000021355.13	12315.7	-1.97128	0.613318	-3.21412	0.00130844	0.012036
ENSG00000287077.1	21.4921	-1.97165	0.589084	-3.34698	0.000816986	0.0085222
ENSG00000134030.14	1731.51	-1.97344	0.479477	-4.11581	3.8582e-05	0.000867396
ENSG00000124191.18	538.608	-1.97401	0.735265	-2.68476	0.00725822	0.0420175
ENSG00000178175.12	165.364	-1.97485	0.729687	-2.70644	0.00680085	0.0400875
ENSG00000136732.16	1437.78	-1.97655	0.483141	-4.09104	4.29444e-05	0.000940901
ENSG00000131378.14	3377.01	-1.97714	0.56099	-3.52437	0.00042449	0.00525567
ENSG00000078596.11	1598.12	-1.97725	0.585978	-3.37427	0.000740118	0.00798139
ENSG00000165914.15	722.272	-1.97772	0.383318	-5.15948	2.47643e-07	1.67724e-05
ENSG00000117791.16	929.059	-1.98033	0.620691	-3.19053	0.00142011	0.0127783
ENSG00000149131.17	18995.8	-1.98362	0.594508	-3.33657	0.000848189	0.00874827
ENSG00000099957.16	19.5649	-1.98468	0.576429	-3.44307	0.000575158	0.00661418
ENSG00000167641.11	573.163	-1.98553	0.716998	-2.76923	0.00561892	0.0348565
ENSG00000122877.16	818.941	-1.99047	0.652277	-3.05158	0.00227642	0.0181294
ENSG00000137834.15	938.454	-1.99063	0.721379	-2.75948	0.00578933	0.0356546
ENSG00000272379.1	254.572	-1.99128	0.639701	-3.11283	0.00185305	0.015616
ENSG00000104974.12	101.136	-1.99254	0.618385	-3.22217	0.00127224	0.0118031
ENSG00000221869.5	5757.89	-1.99425	0.555056	-3.59288	0.00032704	0.00434845
ENSG00000197879.17	12777.9	-1.99488	0.379255	-5.25999	1.4406e-07	1.06962e-05
ENSG00000151789.12	110.283	-1.99541	0.649045	-3.07438	0.00210938	0.0172413
ENSG00000077943.8	1200.99	-1.99994	0.632701	-3.16096	0.0015725	0.0137209
ENSG00000182873.5	134.865	-2.00215	0.724258	-2.76442	0.00570236	0.0352553
ENSG00000161835.11	836.109	-2.00303	0.697775	-2.87059	0.00409702	0.0278271
ENSG00000136830.12	20515.7	-2.00518	0.456478	-4.39273	1.11937e-05	0.000337052
ENSG00000151474.23	652.06	-2.00687	0.458519	-4.37686	1.204e-05	0.00035328
ENSG00000143226.15	3951.02	-2.00746	0.492689	-4.0745	4.61137e-05	0.000993231
ENSG00000274225.1	14.6089	-2.00754	0.720984	-2.78445	0.00536187	0.0336992
ENSG00000227051.7	1569.96	-2.00958	0.594364	-3.38106	0.000722076	0.00785413
ENSG00000165124.18	1618.46	-2.01047	0.739316	-2.71936	0.00654085	0.0389971
ENSG00000171132.14	1543.22	-2.01084	0.508454	-3.95482	7.65927e-05	0.00146143
ENSG00000203485.14	4886.28	-2.01465	0.381449	-5.28157	1.28085e-07	9.62973e-06
ENSG00000198053.12	3733.5	-2.01517	0.497708	-4.0489	5.14599e-05	0.00107544
ENSG00000101335.10	12207	-2.01765	0.576437	-3.50022	0.000464881	0.00565043
ENSG00000188064.10	1210.63	-2.02116	0.610856	-3.30872	0.000937219	0.00936357
ENSG00000198517.10	2365.02	-2.02206	0.660517	-3.06133	0.00220358	0.0177325
ENSG00000100599.16	1995.59	-2.02363	0.427082	-4.73828	2.15544e-06	8.94659e-05
ENSG00000077044.11	3394.12	-2.02372	0.621127	-3.25814	0.00112146	0.0107333
ENSG00000134954.14	9542.72	-2.02577	0.659852	-3.07004	0.00214033	0.0173818
ENSG00000269843.1	20.4494	-2.02604	0.773072	-2.62077	0.00877313	0.0481515
ENSG00000116741.8	3567.47	-2.02653	0.757561	-2.67507	0.00747127	0.0429176
ENSG00000227467.3	10.8836	-2.02675	0.678654	-2.98642	0.00282262	0.0212881
ENSG00000160593.19	1653.39	-2.02798	0.632952	-3.204	0.00135531	0.0123439
ENSG00000165312.6	1495.81	-2.03336	0.437347	-4.64931	3.3305e-06	0.000127605
ENSG00000197465.14	44.2119	-2.03517	0.677431	-3.00425	0.00266237	0.0203882
ENSG00000008441.18	4508.66	-2.04084	0.707593	-2.8842	0.00392409	0.0270366
ENSG00000136848.17	4102.58	-2.04196	0.641264	-3.18427	0.00145122	0.0129819
ENSG00000167210.17	33.4614	-2.04403	0.76604	-2.66831	0.00762339	0.0436097
ENSG00000151702.17	1650.83	-2.04563	0.609862	-3.35424	0.00079582	0.00838909
ENSG00000141448.11	803.006	-2.0457	0.661394	-3.09301	0.00198137	0.0163983
ENSG00000197852.12	494.109	-2.04837	0.420713	-4.8688	1.12279e-06	5.35801e-05
ENSG00000100060.18	1183.91	-2.05148	0.511226	-4.01285	5.9989e-05	0.00120421
ENSG00000114853.14	771.093	-2.0522	0.429579	-4.77723	1.77727e-06	7.68373e-05
ENSG00000234456.8	947.343	-2.05393	0.403288	-5.09296	3.52509e-07	2.25946e-05
ENSG00000279026.1	31.2363	-2.05468	0.748965	-2.74335	0.00608151	0.036884
ENSG00000140090.18	72.4574	-2.05786	0.694588	-2.9627	0.00304955	0.0225514
ENSG00000213250.5	28.1786	-2.06364	0.590732	-3.49336	0.000476974	0.00576262
ENSG00000142279.13	895.545	-2.06395	0.680982	-3.03085	0.00243868	0.019116
ENSG00000167676.4	93.5446	-2.06474	0.577944	-3.57256	0.000353511	0.00460084
ENSG00000146122.17	1221.87	-2.06716	0.709797	-2.91233	0.00358743	0.025278
ENSG00000137726.17	469.33	-2.06763	0.516673	-4.00181	6.28596e-05	0.00124718
ENSG00000136114.17	257.838	-2.06845	0.547997	-3.77456	0.000160291	0.00255653
ENSG00000158869.11	4059.5	-2.07357	0.73878	-2.80675	0.00500437	0.0321366
ENSG00000165685.8	62.5402	-2.07486	0.723079	-2.86949	0.0041114	0.0278852
ENSG00000255587.9	31.0632	-2.07596	0.786105	-2.64082	0.00827065	0.0461566
ENSG00000123360.12	205.242	-2.07811	0.569061	-3.65182	0.000260386	0.00367058
ENSG00000156535.15	1769.87	-2.07963	0.663113	-3.13616	0.00171174	0.014663
ENSG00000287382.1	52.4712	-2.08136	0.648887	-3.20759	0.00133853	0.0122216
ENSG00000287255.1	15.8801	-2.08239	0.716048	-2.90817	0.00363555	0.0255118
ENSG00000091106.19	368.579	-2.08275	0.63763	-3.2664	0.00108924	0.010488
ENSG00000111961.18	2895.38	-2.08276	0.539978	-3.85713	0.000114726	0.00198327
ENSG00000169926.11	6605.24	-2.08535	0.577139	-3.61325	0.000302382	0.00410283
ENSG00000161921.17	7808.17	-2.08598	0.367135	-5.68178	1.33303e-08	1.39781e-06
ENSG00000133561.15	2178.56	-2.08756	0.626025	-3.33463	0.00085414	0.00879448
ENSG00000170961.7	677.54	-2.088	0.743163	-2.80961	0.00496021	0.031956
ENSG00000026508.20	22519.9	-2.08823	0.510179	-4.09313	4.25593e-05	0.000934351
ENSG00000108932.12	256.288	-2.09007	0.627486	-3.33087	0.000865755	0.00886979
ENSG00000186326.4	16.15	-2.0919	0.760393	-2.75108	0.00593988	0.0362761
ENSG00000175984.15	281.66	-2.09213	0.612466	-3.41591	0.00063569	0.00713525
ENSG00000145506.14	514.077	-2.09284	0.602517	-3.4735	0.000513726	0.00609261
ENSG00000099260.11	1015.21	-2.09314	0.570155	-3.67118	0.000241438	0.00347101
ENSG00000174175.17	772.885	-2.09466	0.666848	-3.14114	0.00168294	0.0144837
ENSG00000088320.4	49.1023	-2.09696	0.51699	-4.0561	4.98983e-05	0.00105107
ENSG00000103313.13	97.948	-2.10302	0.604445	-3.47926	0.000502801	0.00598952
ENSG00000137491.15	6582.09	-2.1068	0.685219	-3.07463	0.00210763	0.0172329
ENSG00000071967.12	9544.51	-2.10867	0.480265	-4.39063	1.13022e-05	0.000339036
ENSG00000112139.16	453.105	-2.10922	0.638166	-3.30513	0.000949329	0.0094569
ENSG00000258441.1	448.557	-2.11206	0.647903	-3.25984	0.00111477	0.0106864
ENSG00000136869.16	2119.97	-2.1124	0.635663	-3.32315	0.000890082	0.00899831
ENSG00000275367.1	26.9894	-2.11342	0.603384	-3.50261	0.000460729	0.0056085
ENSG00000048740.18	4666.12	-2.11442	0.688798	-3.06972	0.00214257	0.0173922
ENSG00000126759.14	33.6747	-2.11454	0.606212	-3.48812	0.000486423	0.00584942
ENSG00000121797.10	545.036	-2.11886	0.545425	-3.88479	0.000102419	0.00182461
ENSG00000091428.18	390.656	-2.11989	0.565917	-3.74593	0.000179729	0.00277481
ENSG00000204758.8	14.6688	-2.12116	0.659257	-3.21751	0.00129309	0.0119502
ENSG00000141497.14	316.722	-2.122	0.430515	-4.92899	8.26579e-07	4.24074e-05
ENSG00000198744.5	62.0035	-2.1234	0.62822	-3.38003	0.00072479	0.00787649
ENSG00000136630.13	189.465	-2.12404	0.468774	-4.53105	5.86922e-06	0.000203659
ENSG00000106992.19	525.361	-2.12545	0.646921	-3.28549	0.00101804	0.00993874
ENSG00000261338.2	116.634	-2.12561	0.409916	-5.18548	2.1546e-07	1.51062e-05
ENSG00000153707.17	441.375	-2.12561	0.719632	-2.95375	0.00313937	0.0230022
ENSG00000109099.16	4375.51	-2.12849	0.3928	-5.41876	6.00153e-08	5.0881e-06
ENSG00000115380.20	9704.28	-2.12977	0.617439	-3.44936	0.000561925	0.00649638
ENSG00000213316.10	107.507	-2.13029	0.472864	-4.50507	6.63505e-06	0.000225008
ENSG00000184545.11	1042.72	-2.1311	0.667804	-3.1912	0.00141682	0.0127583
ENSG00000135929.9	4482.97	-2.13429	0.631566	-3.37936	0.000726535	0.00788812
ENSG00000115604.11	386.471	-2.1353	0.476296	-4.48314	7.35522e-06	0.000244234
ENSG00000077522.14	68.2763	-2.13618	0.742354	-2.87757	0.00400745	0.0274401
ENSG00000260742.1	34.5626	-2.13631	0.705613	-3.02759	0.0024651	0.0192566
ENSG00000018408.15	6358.5	-2.13647	0.497136	-4.29757	1.72683e-05	0.000467612
ENSG00000128594.8	664.792	-2.13893	0.7607	-2.81179	0.00492671	0.0318173
ENSG00000107736.21	297.986	-2.14129	0.562881	-3.80416	0.000142285	0.00234603
ENSG00000155465.20	2661.57	-2.14188	0.693959	-3.08646	0.00202553	0.0166528
ENSG00000173372.17	14578	-2.14554	0.716032	-2.99644	0.00273154	0.0207914
ENSG00000046653.15	722.878	-2.14598	0.710317	-3.02116	0.00251812	0.0195592
ENSG00000173868.12	70.3812	-2.14601	0.648311	-3.31015	0.000932457	0.00932379
ENSG00000173638.19	1518.24	-2.14648	0.442261	-4.85343	1.21344e-06	5.7334e-05
ENSG00000163659.13	5194.97	-2.14889	0.752821	-2.85445	0.00431117	0.0288392
ENSG00000116678.20	1475.69	-2.14977	0.529086	-4.06318	4.8408e-05	0.00102783
ENSG00000118946.12	1465.52	-2.15032	0.574161	-3.74516	0.000180279	0.00277713
ENSG00000231389.7	34673.7	-2.1507	0.623401	-3.44994	0.00056071	0.00648861
ENSG00000239697.11	995.627	-2.15092	0.46376	-4.63799	3.51808e-06	0.00013372
ENSG00000155090.15	5631.43	-2.15337	0.507851	-4.24016	2.23362e-05	0.000569312
ENSG00000250410.1	12.8794	-2.15521	0.799879	-2.69442	0.0070511	0.0411567
ENSG00000131355.15	97.3287	-2.1588	0.824095	-2.61961	0.00880314	0.0482498
ENSG00000269113.4	132.992	-2.15902	0.58619	-3.68314	0.000230375	0.00335433
ENSG00000189337.17	655.002	-2.15945	0.625509	-3.4523	0.000555821	0.00645389
ENSG00000166979.13	1203.3	-2.16198	0.700366	-3.08693	0.00202238	0.0166326
ENSG00000161911.11	33.0551	-2.16242	0.646497	-3.34483	0.000823344	0.00857339
ENSG00000107438.9	9905.2	-2.16273	0.35935	-6.01845	1.76093e-09	2.56709e-07
ENSG00000129353.15	11447.4	-2.16287	0.325906	-6.63649	3.21243e-11	9.25336e-09
ENSG00000161955.16	750.91	-2.16296	0.43198	-5.00708	5.5263e-07	3.13831e-05
ENSG00000183114.8	27.374	-2.16328	0.800191	-2.70345	0.00686238	0.0403407
ENSG00000171223.6	8965.49	-2.16366	0.538998	-4.01422	5.96423e-05	0.00119826
ENSG00000198682.13	6064.04	-2.16561	0.627551	-3.4509	0.000558721	0.00647185
ENSG00000183638.6	10.6475	-2.16653	0.735584	-2.94532	0.00322619	0.0233732
ENSG00000064042.18	10511	-2.16698	0.725679	-2.98614	0.00282525	0.0212983
ENSG00000272950.1	14.6698	-2.16803	0.789756	-2.74519	0.00604766	0.0367439
ENSG00000160396.9	10.1095	-2.16876	0.831197	-2.6092	0.00907548	0.0493577
ENSG00000244124.1	12.7589	-2.17021	0.618854	-3.50681	0.000453505	0.00554289
ENSG00000272734.1	170.559	-2.17224	0.642759	-3.37955	0.000726047	0.00788657
ENSG00000149557.14	515.699	-2.17295	0.346761	-6.26641	3.69474e-10	6.90107e-08
ENSG00000148339.12	1710.85	-2.17366	0.603553	-3.60143	0.000316466	0.0042387
ENSG00000110876.10	2480.96	-2.17572	0.623102	-3.49176	0.000479849	0.0057932
ENSG00000176014.13	4322.4	-2.17639	0.64977	-3.34947	0.000809653	0.00847883
ENSG00000112137.18	584.161	-2.17811	0.535063	-4.07075	4.68612e-05	0.0010048
ENSG00000284526.1	26.5123	-2.18031	0.781409	-2.79022	0.00526716	0.0332525
ENSG00000162267.12	105.609	-2.18058	0.514532	-4.23799	2.25534e-05	0.000573624
ENSG00000240184.7	931.907	-2.18183	0.60659	-3.59688	0.00032206	0.00429917
ENSG00000189134.4	17.169	-2.18208	0.526536	-4.14423	3.40964e-05	0.000789135
ENSG00000152583.12	13550.5	-2.18269	0.564775	-3.8647	0.000111225	0.00193957
ENSG00000134532.19	159.488	-2.18296	0.64313	-3.39427	0.000688115	0.00758481
ENSG00000183615.6	257.235	-2.18481	0.602263	-3.62767	0.000285991	0.00393291
ENSG00000286942.1	9.55497	-2.18515	0.813578	-2.68585	0.00723455	0.0419408
ENSG00000172037.14	10875	-2.1853	0.574806	-3.8018	0.000143649	0.00236038
ENSG00000172260.15	294.995	-2.18593	0.653046	-3.34728	0.000816091	0.00852013
ENSG00000129250.12	7578.4	-2.187	0.491172	-4.45261	8.48317e-06	0.000273336
ENSG00000162618.15	1241.11	-2.18801	0.508783	-4.30047	1.70433e-05	0.000464089
ENSG00000151929.10	4648.07	-2.18994	0.560656	-3.90604	9.38217e-05	0.00170837
ENSG00000176438.12	798.002	-2.1904	0.684041	-3.20216	0.00136403	0.0124087
ENSG00000150630.4	429.416	-2.19173	0.527357	-4.15606	3.23788e-05	0.000756708
ENSG00000112799.9	810.324	-2.19323	0.73856	-2.96961	0.00298183	0.0221602
ENSG00000035664.11	1429.05	-2.19364	0.747317	-2.93535	0.00333176	0.0239422
ENSG00000172403.11	1609.14	-2.19531	0.677378	-3.24089	0.00119159	0.0112071
ENSG00000229344.1	56.9537	-2.19659	0.723305	-3.03688	0.00239038	0.0188053
ENSG00000173918.15	1839.43	-2.19794	0.707921	-3.10478	0.00190422	0.0159573
ENSG00000049540.18	4603.81	-2.20356	0.525266	-4.19513	2.72716e-05	0.000666675
ENSG00000160789.22	26934.2	-2.20362	0.534908	-4.11963	3.79485e-05	0.000855918
ENSG00000266010.2	51.2705	-2.205	0.715946	-3.07984	0.00207114	0.0169752
ENSG00000275070.1	13.6707	-2.20647	0.73189	-3.01476	0.00257182	0.0198541
ENSG00000173369.17	18625.5	-2.20666	0.78712	-2.80345	0.00505584	0.0323628
ENSG00000124762.14	9085.38	-2.21268	0.552509	-4.00479	6.20731e-05	0.0012367
ENSG00000135636.14	2136.65	-2.21758	0.580197	-3.82211	0.000132313	0.00221213
ENSG00000111077.18	4470.16	-2.21971	0.519084	-4.27621	1.90105e-05	0.00050166
ENSG00000164236.12	327.458	-2.22019	0.598071	-3.71225	0.000205429	0.00307346
ENSG00000251322.9	1340.72	-2.22163	0.567592	-3.91413	9.07306e-05	0.00166732
ENSG00000147065.17	39623	-2.22606	0.546407	-4.07399	4.62137e-05	0.00099449
ENSG00000140678.17	2812.89	-2.22684	0.618588	-3.59987	0.000318376	0.00425236
ENSG00000271871.1	8.84831	-2.22891	0.735619	-3.02998	0.00244566	0.019152
ENSG00000279453.1	410.505	-2.23278	0.659343	-3.38637	0.000708249	0.00773895
ENSG00000071282.12	2995.42	-2.23315	0.388541	-5.74753	9.05539e-09	1.01641e-06
ENSG00000171488.15	1577.65	-2.23315	0.567615	-3.93428	8.34472e-05	0.00156844
ENSG00000168386.18	3361.67	-2.23369	0.595601	-3.75031	0.000176614	0.00274366
ENSG00000179921.15	61.2813	-2.23791	0.592665	-3.77601	0.000159363	0.00254853
ENSG00000279108.1	37.5289	-2.23826	0.735406	-3.04357	0.00233785	0.0184833
ENSG00000162687.19	202.41	-2.23874	0.708728	-3.15882	0.00158409	0.0137818
ENSG00000104967.8	377.602	-2.23916	0.681032	-3.2879	0.00100937	0.00988613
ENSG00000157510.14	985.762	-2.24063	0.333066	-6.72728	1.72863e-11	5.16602e-09
ENSG00000128567.17	5561.46	-2.24086	0.456448	-4.90934	9.13822e-07	4.54284e-05
ENSG00000130176.8	1032.07	-2.24289	0.525743	-4.26612	1.98898e-05	0.000516314
ENSG00000037280.16	1184.36	-2.24335	0.594856	-3.77125	0.000162434	0.00257354
ENSG00000075426.12	10774.6	-2.24453	0.487785	-4.60148	4.19501e-06	0.000154299
ENSG00000100292.18	3649.51	-2.24488	0.586412	-3.82815	0.000129108	0.00217527
ENSG00000162511.8	13169.9	-2.24723	0.665067	-3.37895	0.000727619	0.00788812
ENSG00000107738.20	3752.09	-2.24911	0.475772	-4.72728	2.27551e-06	9.31558e-05
ENSG00000073712.15	3534.71	-2.25083	0.346151	-6.50245	7.90213e-11	1.90832e-08
ENSG00000187513.9	606.845	-2.25138	0.669729	-3.36163	0.000774835	0.00823793
ENSG00000161940.11	1029.3	-2.25188	0.540119	-4.16923	3.05628e-05	0.000727784
ENSG00000140538.16	169.769	-2.25232	0.823271	-2.73581	0.00622266	0.0374928
ENSG00000070614.15	7225.99	-2.25478	0.484812	-4.65083	3.30596e-06	0.000127284
ENSG00000141338.14	802.657	-2.25574	0.82906	-2.72084	0.00651156	0.038871
ENSG00000173210.20	907.311	-2.25576	0.666275	-3.38562	0.000710164	0.00774925
ENSG00000178826.11	98.3462	-2.26237	0.783038	-2.88922	0.00386202	0.0267072
ENSG00000032444.17	4020.91	-2.26292	0.401009	-5.64306	1.67054e-08	1.67812e-06
ENSG00000134817.11	845.862	-2.26366	0.677738	-3.34002	0.000837713	0.0086739
ENSG00000136153.20	13735.5	-2.26464	0.621555	-3.64351	0.000268943	0.00375359
ENSG00000257599.3	67.373	-2.26549	0.695998	-3.25502	0.00113383	0.010787
ENSG00000008513.16	5186.49	-2.26588	0.641191	-3.53386	0.000409532	0.00511551
ENSG00000197565.16	88.5105	-2.26646	0.85966	-2.63647	0.00837747	0.0465571
ENSG00000130598.16	103.245	-2.26655	0.751238	-3.01709	0.00255216	0.019753
ENSG00000213203.3	471.13	-2.26882	0.738432	-3.07248	0.0021229	0.0172959
ENSG00000169403.12	2292.52	-2.26938	0.640867	-3.54111	0.000398443	0.004998
ENSG00000166828.3	913.807	-2.27004	0.777661	-2.91906	0.00351086	0.0248557
ENSG00000268849.5	11.2556	-2.2717	0.800728	-2.83704	0.00455333	0.0300755
ENSG00000146592.17	807.831	-2.27319	0.706902	-3.2157	0.00130125	0.0120089
ENSG00000262097.2	160.18	-2.27533	0.817935	-2.7818	0.00540578	0.0339084
ENSG00000179388.9	559.57	-2.27911	0.760875	-2.99537	0.00274108	0.0208242
ENSG00000111052.7	407.986	-2.28206	0.619699	-3.68253	0.000230928	0.0033598
ENSG00000172935.9	230.43	-2.28468	0.58911	-3.87819	0.000105236	0.00186369
ENSG00000181778.5	10.5987	-2.2849	0.853977	-2.6756	0.00745949	0.0428705
ENSG00000153902.14	153.496	-2.28727	0.623025	-3.67124	0.000241381	0.00347101
ENSG00000144824.21	1967.81	-2.28757	0.648023	-3.53007	0.000415443	0.00517582
ENSG00000184005.11	194.771	-2.28795	0.55317	-4.13606	3.53315e-05	0.000809105
ENSG00000174099.12	1904.5	-2.29249	0.444046	-5.16274	2.43365e-07	1.66232e-05
ENSG00000170190.16	1876.85	-2.29728	0.596241	-3.85293	0.00011671	0.00201176
ENSG00000069812.11	101.241	-2.2973	0.78938	-2.91025	0.00361135	0.0253806
ENSG00000123243.15	1442.35	-2.30172	0.771448	-2.98363	0.00284849	0.0214189
ENSG00000104885.18	1742.81	-2.30278	0.58575	-3.93133	8.44774e-05	0.00158159
ENSG00000134201.12	241.403	-2.30304	0.640748	-3.5943	0.00032527	0.00432993
ENSG00000135111.16	802.036	-2.30511	0.506519	-4.55088	5.34208e-06	0.000189213
ENSG00000174326.14	120.947	-2.30952	0.649144	-3.55779	0.000373995	0.00479179
ENSG00000241684.6	82.9711	-2.31036	0.674998	-3.42276	0.000619881	0.00700384
ENSG00000096060.15	8474.42	-2.31311	0.742717	-3.11438	0.0018433	0.0155613
ENSG00000185112.6	635.2	-2.31519	0.618068	-3.74586	0.00017978	0.00277481
ENSG00000285867.1	66.1416	-2.31603	0.636105	-3.64095	0.000271635	0.00378233
ENSG00000132170.23	1168.39	-2.31982	0.852857	-2.72006	0.00652701	0.0389341
ENSG00000152284.5	1208.42	-2.32026	0.771024	-3.00932	0.00261834	0.0201478
ENSG00000254481.1	10.5135	-2.32112	0.819689	-2.83172	0.0046299	0.0304517
ENSG00000143816.8	502.585	-2.32591	0.521685	-4.45844	8.25565e-06	0.000267447
ENSG00000085265.11	1085.86	-2.32799	0.866172	-2.68767	0.00719519	0.0417835
ENSG00000145990.11	537.405	-2.32992	0.620093	-3.75736	0.000171713	0.00268559
ENSG00000007264.15	310.619	-2.33137	0.621211	-3.75295	0.000174768	0.00272205
ENSG00000121075.11	622.339	-2.33334	0.702003	-3.32383	0.000887911	0.00898737
ENSG00000179348.12	738.287	-2.33387	0.663136	-3.51945	0.000432447	0.00533486
ENSG00000026025.16	23183.2	-2.33419	0.388399	-6.00977	1.8579e-09	2.69205e-07
ENSG00000175899.15	75650	-2.33719	0.679041	-3.4419	0.000577647	0.00663005
ENSG00000137872.17	328.378	-2.33929	0.841509	-2.77988	0.00543794	0.0340519
ENSG00000102935.12	275.053	-2.33945	0.471843	-4.9581	7.11861e-07	3.82324e-05
ENSG00000161544.10	718.826	-2.33949	0.371106	-6.3041	2.89874e-10	5.72753e-08
ENSG00000050555.19	1194.77	-2.34017	0.800789	-2.92233	0.00347421	0.024704
ENSG00000261222.3	9.15345	-2.34035	0.73988	-3.16315	0.00156074	0.0136732
ENSG00000220205.9	2704.07	-2.34163	0.534682	-4.37948	1.18964e-05	0.000351036
ENSG00000130208.9	2681	-2.34324	0.838535	-2.79445	0.00519887	0.0329344
ENSG00000235568.7	1074.85	-2.34814	0.568184	-4.13271	3.58518e-05	0.000817886
ENSG00000108622.11	479.627	-2.34822	0.506419	-4.6369	3.53672e-06	0.000134216
ENSG00000127528.6	1311.52	-2.34874	0.547333	-4.29124	1.77678e-05	0.000476224
ENSG00000148483.9	133.111	-2.3528	0.81559	-2.88479	0.00391678	0.0270018
ENSG00000183087.15	5107.13	-2.35382	0.415665	-5.66278	1.48936e-08	1.52822e-06
ENSG00000163513.19	13436.4	-2.35397	0.434992	-5.41153	6.24874e-08	5.26039e-06
ENSG00000184785.6	200.171	-2.35431	0.422071	-5.57798	2.43324e-08	2.32696e-06
ENSG00000166927.13	2434.28	-2.3574	0.562258	-4.19273	2.75619e-05	0.000672856
ENSG00000166401.15	1107.99	-2.35832	0.605052	-3.89772	9.71019e-05	0.00175208
ENSG00000178031.17	312.568	-2.35928	0.875237	-2.69559	0.00702632	0.0410722
ENSG00000186074.19	639.78	-2.36064	0.689309	-3.42465	0.000615591	0.00696854
ENSG00000086544.3	5839.28	-2.36075	0.665965	-3.54486	0.000392824	0.00495862
ENSG00000166527.8	52.9171	-2.36088	0.881375	-2.67863	0.00739233	0.0425869
ENSG00000166523.8	373.913	-2.36231	0.854786	-2.76363	0.00571625	0.0353046
ENSG00000196196.3	149.758	-2.3644	0.859797	-2.74995	0.0059604	0.0363524
ENSG00000006638.13	161.894	-2.36446	0.578044	-4.09045	4.30544e-05	0.000940901
ENSG00000227544.10	23.1772	-2.36473	0.740907	-3.19167	0.00141451	0.0127423
ENSG00000184185.10	96.8653	-2.36506	0.641706	-3.68559	0.000228177	0.0033284
ENSG00000134245.18	239.525	-2.36542	0.60303	-3.92256	8.76119e-05	0.00162374
ENSG00000035403.18	9067.93	-2.36872	0.371311	-6.37933	1.77868e-10	3.73024e-08
ENSG00000076706.17	5548.99	-2.36996	0.486376	-4.87269	1.10091e-06	5.28526e-05
ENSG00000261625.1	15.0187	-2.36996	0.828464	-2.86067	0.00422746	0.0284945
ENSG00000166928.11	119.628	-2.37524	0.764336	-3.10758	0.00188625	0.0158456
ENSG00000232628.6	11.2548	-2.37592	0.725643	-3.27422	0.00105952	0.010268
ENSG00000156675.16	8213.05	-2.38541	0.642828	-3.71081	0.000206598	0.00308516
ENSG00000183578.8	349.135	-2.38562	0.655958	-3.63685	0.000275996	0.00382967
ENSG00000233476.3	970.769	-2.38573	0.591357	-4.03432	5.47596e-05	0.00112184
ENSG00000078401.7	2528.25	-2.38921	0.869681	-2.74722	0.00601021	0.0365629
ENSG00000125538.12	593.081	-2.38994	0.87114	-2.74346	0.00607953	0.0368813
ENSG00000118523.6	15062	-2.39084	0.743629	-3.2151	0.001304	0.0120185
ENSG00000263627.1	9.06245	-2.39132	0.755725	-3.16427	0.00155475	0.0136455
ENSG00000145147.20	1822.21	-2.39611	0.592367	-4.04497	5.23295e-05	0.00108696
ENSG00000124942.14	49677.3	-2.39611	0.82105	-2.91835	0.00351888	0.024883
ENSG00000136274.9	164.279	-2.39628	0.692372	-3.46097	0.000538231	0.00629552
ENSG00000160013.9	309.374	-2.40295	0.366762	-6.5518	5.68487e-11	1.46896e-08
ENSG00000124920.14	2103.97	-2.40326	0.910886	-2.63837	0.00833048	0.046393
ENSG00000187116.14	389.12	-2.40387	0.846834	-2.83865	0.00453043	0.0299871
ENSG00000281162.2	14.5068	-2.40439	0.882616	-2.72417	0.00644637	0.0385879
ENSG00000179044.16	281.308	-2.40616	0.404174	-5.95329	2.62804e-09	3.50858e-07
ENSG00000173482.17	3290.46	-2.40868	0.682644	-3.52846	0.000417983	0.00519935
ENSG00000259863.1	52.3172	-2.41259	0.574095	-4.20241	2.64084e-05	0.000648892
ENSG00000168447.11	3104.77	-2.41379	0.619806	-3.89442	9.84322e-05	0.00177341
ENSG00000101331.17	196.175	-2.4144	0.838559	-2.87923	0.00398647	0.0273482
ENSG00000109501.14	3527.64	-2.41737	0.523352	-4.61902	3.8556e-06	0.000144031
ENSG00000110446.11	2740.22	-2.42451	0.603025	-4.02058	5.80539e-05	0.00117523
ENSG00000171368.12	1253.94	-2.42463	0.917574	-2.64244	0.00823114	0.0459898
ENSG00000169860.7	476.917	-2.42744	0.355607	-6.8262	8.71943e-12	2.97806e-09
ENSG00000198786.2	83873.5	-2.42898	0.747176	-3.25088	0.0011505	0.0108978
ENSG00000019102.12	1036.77	-2.42925	0.726317	-3.34461	0.000823979	0.00857626
ENSG00000140044.13	2122.38	-2.43004	0.42093	-5.77302	7.78625e-09	8.99293e-07
ENSG00000161281.11	367.669	-2.43116	0.509005	-4.77631	1.78544e-06	7.69121e-05
ENSG00000105339.11	3070.49	-2.43329	0.469203	-5.18601	2.14853e-07	1.51062e-05
ENSG00000235750.10	3533.32	-2.43439	0.442659	-5.49947	3.80944e-08	3.39836e-06
ENSG00000173376.14	5607.28	-2.43683	0.816863	-2.98315	0.00285295	0.0214289
ENSG00000203883.7	322.487	-2.44098	0.672157	-3.63156	0.000281717	0.00389323
ENSG00000170271.11	2071.3	-2.44315	0.7998	-3.0547	0.00225289	0.017996
ENSG00000164086.10	1622.45	-2.44327	0.476169	-5.1311	2.88047e-07	1.91828e-05
ENSG00000164849.10	45.7143	-2.44492	0.629486	-3.88399	0.000102754	0.00182922
ENSG00000228253.1	7148.65	-2.44636	0.74409	-3.28772	0.00101004	0.0098886
ENSG00000204442.4	192.096	-2.44647	0.707816	-3.45637	0.000547504	0.00638106
ENSG00000151718.16	3062.18	-2.44742	0.642261	-3.81063	0.000138614	0.00229562
ENSG00000255750.6	12.7875	-2.44928	0.711721	-3.44134	0.000578834	0.00664049
ENSG00000125910.6	437.578	-2.44947	0.651368	-3.7605	0.000169576	0.00265851
ENSG00000229671.3	20.5085	-2.45176	0.772795	-3.17258	0.00151089	0.0133836
ENSG00000143248.13	5889.6	-2.45604	0.541284	-4.53744	5.69416e-06	0.000199613
ENSG00000182253.15	708.463	-2.45604	0.660108	-3.72067	0.000198695	0.0029971
ENSG00000250934.2	8.18088	-2.45632	0.903111	-2.71984	0.0065314	0.0389505
ENSG00000267461.1	13.9437	-2.45654	0.930845	-2.63905	0.00831394	0.0463182
ENSG00000263718.2	23.9173	-2.45747	0.866937	-2.83465	0.00458752	0.0302478
ENSG00000254719.1	5.44915	-2.4612	0.942164	-2.61229	0.00899384	0.0490141
ENSG00000228477.1	42.9326	-2.46328	0.777157	-3.1696	0.00152648	0.0134669
ENSG00000187688.15	1884.64	-2.46433	0.571322	-4.31339	1.60773e-05	0.00044334
ENSG00000184226.15	318.739	-2.46582	0.861315	-2.86285	0.0041985	0.0283313
ENSG00000105974.13	21234.3	-2.46742	0.854441	-2.88775	0.00388003	0.0267949
ENSG00000166106.3	319.479	-2.46812	0.688392	-3.58534	0.000336645	0.00444669
ENSG00000165702.14	12.2951	-2.46908	0.642313	-3.84404	0.000121027	0.00206161
ENSG00000134962.7	139.524	-2.47085	0.805953	-3.06574	0.00217129	0.0175494
ENSG00000111859.17	12183.5	-2.4726	0.552902	-4.47205	7.74741e-06	0.00025478
ENSG00000267280.5	51.9764	-2.47364	0.69596	-3.55428	0.000379018	0.00483542
ENSG00000115756.13	4390.69	-2.4771	0.462878	-5.35151	8.72224e-08	6.92795e-06
ENSG00000280399.1	108.583	-2.47839	0.902285	-2.7468	0.00601804	0.0366012
ENSG00000184557.4	15499.3	-2.47875	0.793122	-3.12531	0.00177618	0.0151108
ENSG00000225194.3	43.987	-2.47881	0.699913	-3.54159	0.000397716	0.00499663
ENSG00000129450.8	356.718	-2.47987	0.698283	-3.55139	0.000383202	0.00486542
ENSG00000133107.15	71.3601	-2.48071	0.555452	-4.46612	7.96511e-06	0.000261221
ENSG00000197632.9	26.9109	-2.48148	0.940312	-2.639	0.00831511	0.0463182
ENSG00000071242.12	6603.2	-2.48181	0.631433	-3.93045	8.47888e-05	0.00158493
ENSG00000121068.14	1425.62	-2.48211	0.553469	-4.48465	7.30352e-06	0.000243193
ENSG00000268555.2	28.6929	-2.48427	0.907899	-2.73629	0.00621371	0.0374483
ENSG00000069702.11	1721.27	-2.48588	0.624487	-3.98068	6.87189e-05	0.00133572
ENSG00000269951.1	71.5937	-2.48839	0.835152	-2.97956	0.00288661	0.0216206
ENSG00000255974.8	17.8456	-2.49995	0.745016	-3.35556	0.000792037	0.00835962
ENSG00000146966.13	656.677	-2.50038	0.541734	-4.61552	3.92111e-06	0.000146249
ENSG00000011600.12	6118.02	-2.50171	0.731838	-3.4184	0.000629911	0.00708984
ENSG00000158246.8	825.498	-2.50374	0.747983	-3.34733	0.000815949	0.00852013
ENSG00000176971.4	562.204	-2.50439	0.604944	-4.13986	3.47515e-05	0.000797881
ENSG00000167680.17	927.724	-2.50764	0.641071	-3.91165	9.16695e-05	0.00168199
ENSG00000173597.9	107.168	-2.51001	0.569414	-4.40807	1.04297e-05	0.000320505
ENSG00000127920.6	3199.18	-2.5115	0.730542	-3.43786	0.000586334	0.00671685
ENSG00000254122.3	221.642	-2.51822	0.641909	-3.92302	8.74472e-05	0.00162194
ENSG00000164442.10	6612.02	-2.52103	0.581862	-4.3327	1.47291e-05	0.000415753
ENSG00000171115.4	1554.99	-2.52294	0.663573	-3.80205	0.000143501	0.00235969
ENSG00000231993.1	37.0362	-2.52355	0.649488	-3.88545	0.000102142	0.00182239
ENSG00000168389.18	2717.84	-2.52384	0.663717	-3.80258	0.000143197	0.00235781
ENSG00000113303.12	26.7032	-2.52397	0.621309	-4.06235	4.85812e-05	0.0010296
ENSG00000065054.14	5263.08	-2.5252	0.505811	-4.99238	5.964e-07	3.32371e-05
ENSG00000248890.2	125.325	-2.52602	0.85293	-2.96158	0.00306063	0.0226123
ENSG00000101955.15	678.022	-2.52823	0.558611	-4.52593	6.01304e-06	0.000207745
ENSG00000254703.2	37.1011	-2.53068	0.418097	-6.05286	1.42298e-09	2.15321e-07
ENSG00000161638.11	8242.72	-2.53226	0.705326	-3.5902	0.00033043	0.00437444
ENSG00000129467.14	470.861	-2.53412	0.478371	-5.29741	1.17459e-07	8.97193e-06
ENSG00000137878.17	175.771	-2.53452	0.735793	-3.44461	0.000571887	0.0065812
ENSG00000131831.18	858.131	-2.53477	0.49409	-5.13018	2.89462e-07	1.92235e-05
ENSG00000224940.9	11.3524	-2.53755	0.936662	-2.70914	0.0067457	0.0398409
ENSG00000164283.13	934.403	-2.53821	0.969803	-2.61724	0.0088644	0.0484999
ENSG00000109072.14	38.7019	-2.53998	0.768878	-3.30349	0.000954883	0.00949245
ENSG00000140254.12	894.686	-2.54075	0.885935	-2.86787	0.00413242	0.0279919
ENSG00000147443.13	1237.13	-2.54148	0.682388	-3.7244	0.000195783	0.00296599
ENSG00000179855.9	271.449	-2.54171	0.551023	-4.61271	3.97451e-06	0.000147128
ENSG00000131634.14	1214.11	-2.54435	0.351396	-7.24069	4.46407e-13	2.03218e-10
ENSG00000175556.17	508.771	-2.54454	0.69979	-3.63615	0.000276748	0.00383787
ENSG00000185022.12	3089.99	-2.54492	0.704614	-3.61179	0.000304092	0.00411445
ENSG00000140092.14	3445.58	-2.54725	0.616468	-4.132	3.59615e-05	0.000819608
ENSG00000143333.7	1854.31	-2.54909	0.603531	-4.22362	2.40407e-05	0.000603744
ENSG00000087074.8	7237.53	-2.54914	0.551156	-4.62509	3.74444e-06	0.000140974
ENSG00000174804.4	1857.16	-2.54953	0.551624	-4.62186	3.8031e-06	0.000142292
ENSG00000136826.15	2767.34	-2.55028	0.794903	-3.20829	0.00133525	0.0122123
ENSG00000138669.9	221.416	-2.55031	0.702475	-3.63047	0.000282905	0.00390206
ENSG00000145777.15	57.4965	-2.55336	0.811955	-3.14471	0.0016625	0.0143491
ENSG00000177363.5	72.3504	-2.55341	0.637169	-4.00743	6.13835e-05	0.00122705
ENSG00000251593.1	18.8426	-2.557	0.83584	-3.05919	0.00221933	0.0178233
ENSG00000175662.18	2543.1	-2.55964	0.506545	-5.05313	4.34621e-07	2.644e-05
ENSG00000031081.11	3609.44	-2.56033	0.625972	-4.09017	4.31065e-05	0.000941179
ENSG00000186642.16	391.647	-2.56285	0.602544	-4.25338	2.10568e-05	0.000544245
ENSG00000174837.15	186.363	-2.56461	0.654324	-3.91949	8.87379e-05	0.00163573
ENSG00000171596.7	102.327	-2.56601	0.757815	-3.38606	0.000709034	0.00774385
ENSG00000260997.1	167.391	-2.56721	0.896975	-2.86207	0.00420882	0.0283854
ENSG00000183722.9	2058.68	-2.57148	0.323303	-7.95378	1.80899e-15	1.96588e-12
ENSG00000142733.17	2483.59	-2.57179	0.494743	-5.19822	2.01204e-07	1.42319e-05
ENSG00000118777.12	472.202	-2.57229	0.681695	-3.77338	0.00016105	0.00256325
ENSG00000111452.13	2115.11	-2.57402	0.835593	-3.08047	0.00206672	0.0169646
ENSG00000229619.4	204.76	-2.5742	0.522873	-4.92318	8.51491e-07	4.33137e-05
ENSG00000271868.1	14.416	-2.57459	0.876122	-2.93862	0.00329673	0.0237877
ENSG00000131196.18	1337.67	-2.57689	0.6077	-4.2404	2.2312e-05	0.0005693
ENSG00000196301.3	20.7249	-2.57791	0.867031	-2.97326	0.00294656	0.0219802
ENSG00000174059.17	2980.51	-2.57961	0.512525	-5.03314	4.82502e-07	2.84831e-05
ENSG00000089169.15	18.2143	-2.58018	0.937773	-2.7514	0.00593419	0.036272
ENSG00000114654.7	295.939	-2.58104	0.675647	-3.8201	0.000133398	0.00222715
ENSG00000158270.12	3519.57	-2.58182	0.822053	-3.1407	0.00168542	0.0144999
ENSG00000182732.18	31.4715	-2.58227	0.660811	-3.90773	9.31659e-05	0.00170031
ENSG00000141905.19	7164.19	-2.5834	0.558679	-4.62412	3.76197e-06	0.000140974
ENSG00000279622.2	8.25594	-2.58677	0.936774	-2.76136	0.00575618	0.0354962
ENSG00000163395.17	36.1357	-2.58697	0.836335	-3.09322	0.00197997	0.0163983
ENSG00000231246.2	77.0077	-2.58888	0.707435	-3.65953	0.000252674	0.00357663
ENSG00000257038.1	24.0134	-2.59068	0.586106	-4.42016	9.86294e-06	0.000305841
ENSG00000105609.17	416.187	-2.59088	0.77251	-3.35384	0.000796974	0.00839723
ENSG00000159200.18	3422.69	-2.5913	0.52527	-4.93327	8.08625e-07	4.18454e-05
ENSG00000254951.7	10.4212	-2.59184	0.916734	-2.82725	0.00469495	0.0307526
ENSG00000185499.16	27338.6	-2.59301	0.845959	-3.06518	0.00217542	0.0175591
ENSG00000265107.3	1256.59	-2.59449	0.675854	-3.83883	0.000123623	0.00210063
ENSG00000016402.13	560.571	-2.60658	0.838756	-3.10767	0.00188566	0.0158456
ENSG00000229771.2	13.9342	-2.6108	0.915981	-2.85028	0.00436814	0.0291811
ENSG00000116194.13	216.083	-2.61234	0.665529	-3.92522	8.66522e-05	0.0016122
ENSG00000104059.4	78.8146	-2.61351	0.698535	-3.74141	0.000182988	0.00281161
ENSG00000171101.13	76.1566	-2.6149	0.60555	-4.31823	1.57289e-05	0.000436221
ENSG00000156218.13	571.934	-2.61626	0.730218	-3.58285	0.000339863	0.00447683
ENSG00000006740.17	1143.06	-2.6198	0.711784	-3.68061	0.000232674	0.00338162
ENSG00000101187.16	545.441	-2.62153	0.844004	-3.10607	0.00189591	0.0158988
ENSG00000102010.15	79.0014	-2.62368	0.739709	-3.54691	0.000389776	0.00492795
ENSG00000172232.10	13.0514	-2.62594	0.667391	-3.93463	8.33235e-05	0.00156735
ENSG00000122121.11	60.3659	-2.6261	0.640721	-4.09866	4.15556e-05	0.000917006
ENSG00000128383.13	131.866	-2.62646	0.88705	-2.96089	0.00306751	0.0226311
ENSG00000157168.20	413.089	-2.62814	0.718077	-3.65997	0.000252248	0.00357483
ENSG00000284690.3	11.6945	-2.6289	0.860213	-3.05611	0.0022423	0.0179348
ENSG00000078549.15	61.2234	-2.62937	0.761833	-3.45137	0.000557757	0.00646382
ENSG00000197253.13	1417.68	-2.63133	0.79664	-3.30303	0.000956458	0.00950415
ENSG00000286214.1	130.497	-2.63205	0.92131	-2.85685	0.00427861	0.0286896
ENSG00000114378.17	1167.93	-2.63251	0.803973	-3.27438	0.00105894	0.0102665
ENSG00000166091.21	8.6427	-2.63419	0.840144	-3.1354	0.00171618	0.0146905
ENSG00000172458.4	91.6258	-2.63666	0.495347	-5.32284	1.02157e-07	7.85331e-06
ENSG00000174640.15	5538.45	-2.63686	0.717027	-3.67748	0.000235546	0.00340885
ENSG00000164736.6	201.726	-2.64163	0.645906	-4.08981	4.31727e-05	0.000941764
ENSG00000144218.19	632.033	-2.64228	0.879058	-3.00581	0.00264877	0.02031
ENSG00000255197.6	343.524	-2.64354	0.639253	-4.13536	3.54394e-05	0.000810025
ENSG00000100191.6	18.2186	-2.64396	0.548088	-4.82396	1.40734e-06	6.39672e-05
ENSG00000123146.20	7462.2	-2.64618	0.605378	-4.37112	1.23613e-05	0.000360408
ENSG00000261468.1	78.0176	-2.64906	0.589376	-4.49469	6.96719e-06	0.000234278
ENSG00000107593.17	51.1011	-2.64984	0.70255	-3.77175	0.000162108	0.00257008
ENSG00000177791.12	149.751	-2.64991	0.791756	-3.34687	0.000817282	0.0085222
ENSG00000275832.5	2746.75	-2.65084	0.636507	-4.16467	3.11805e-05	0.000740281
ENSG00000122367.20	85.4073	-2.65134	0.520893	-5.08999	3.58087e-07	2.28907e-05
ENSG00000204301.6	1603.94	-2.65159	0.530624	-4.99713	5.81912e-07	3.26527e-05
ENSG00000152661.9	8678.31	-2.65282	0.586496	-4.52317	6.09198e-06	0.000210169
ENSG00000133121.21	1096.14	-2.65667	0.452798	-5.86723	4.43141e-09	5.46115e-07
ENSG00000010379.16	27.283	-2.65713	0.905971	-2.93291	0.00335804	0.0240587
ENSG00000267551.3	9.58263	-2.65942	0.712314	-3.73349	0.000188845	0.00287757
ENSG00000067082.15	16065.5	-2.665	0.618415	-4.30941	1.63694e-05	0.000449321
ENSG00000162614.19	839.551	-2.6654	0.550865	-4.83857	1.30776e-06	6.03587e-05
ENSG00000169994.18	127.832	-2.66548	0.688893	-3.86922	0.000109184	0.00191939
ENSG00000006534.16	4881.86	-2.66611	0.697333	-3.8233	0.000131677	0.00220303
ENSG00000177575.13	7409.83	-2.66807	0.657491	-4.05796	4.95037e-05	0.00104371
ENSG00000105501.12	7.9812	-2.66817	1.00633	-2.65139	0.00801602	0.0451678
ENSG00000274370.1	43.1418	-2.66997	0.773063	-3.45376	0.000552833	0.00642634
ENSG00000167261.14	292.709	-2.67081	0.46845	-5.70139	1.18835e-08	1.26835e-06
ENSG00000138722.10	857.736	-2.6733	0.681879	-3.92049	8.8368e-05	0.00163143
ENSG00000268601.1	29.1865	-2.67355	0.816621	-3.27392	0.00106065	0.0102748
ENSG00000233009.1	7.58566	-2.67579	0.8565	-3.1241	0.00178349	0.0151473
ENSG00000113555.6	1216.88	-2.67719	0.587509	-4.55684	5.19281e-06	0.000185022
ENSG00000172159.16	294.86	-2.6829	0.585595	-4.5815	4.61652e-06	0.000167993
ENSG00000088827.12	1807.87	-2.68377	0.628893	-4.26745	1.97716e-05	0.000514924
ENSG00000105352.10	90.0478	-2.68398	0.710374	-3.77826	0.000157925	0.00253309
ENSG00000276261.1	7.44247	-2.68718	0.801786	-3.3515	0.000803759	0.00844671
ENSG00000250266.2	29.2667	-2.68761	1.01152	-2.657	0.007884	0.0446554
ENSG00000173546.7	1122.91	-2.6904	0.717461	-3.74989	0.00017691	0.00274647
ENSG00000132510.10	4175.11	-2.69104	0.711654	-3.78139	0.000155956	0.00250896
ENSG00000085514.16	833.13	-2.69165	0.608859	-4.4208	9.83347e-06	0.000305323
ENSG00000145861.9	92.2441	-2.69227	0.644041	-4.18028	2.91148e-05	0.00070169
ENSG00000148841.17	2329.74	-2.69389	0.571757	-4.7116	2.45781e-06	9.9427e-05
ENSG00000213729.3	5.65932	-2.69532	0.992034	-2.71696	0.00658846	0.0391835
ENSG00000047617.15	60.7402	-2.69849	0.616533	-4.37687	1.20395e-05	0.00035328
ENSG00000179399.15	113.029	-2.69954	0.972756	-2.77515	0.0055177	0.0343883
ENSG00000155966.14	162.781	-2.70064	0.7861	-3.43549	0.00059149	0.00674039
ENSG00000120129.6	22474.6	-2.70102	0.752335	-3.59019	0.000330443	0.00437444
ENSG00000260628.5	13.6955	-2.7043	0.844552	-3.20206	0.0013645	0.0124087
ENSG00000197245.6	156.33	-2.70576	0.68618	-3.94322	8.03937e-05	0.00152181
ENSG00000165966.16	31.7326	-2.70954	0.997139	-2.71732	0.00658135	0.0391605
ENSG00000204403.9	13.6119	-2.71027	0.620767	-4.36601	1.26538e-05	0.000366701
ENSG00000200253.1	9.45736	-2.71118	0.789913	-3.43226	0.000598582	0.006805
ENSG00000272839.1	16.3152	-2.71149	0.880314	-3.08014	0.00206905	0.0169669
ENSG00000133392.18	6669.05	-2.71232	0.82179	-3.3005	0.000965119	0.0095624
ENSG00000087903.13	1501.75	-2.71633	0.596615	-4.55291	5.29097e-06	0.00018768
ENSG00000149596.7	244.704	-2.71769	0.706938	-3.84431	0.000120891	0.00206161
ENSG00000119138.4	4630.04	-2.72171	0.579432	-4.6972	2.63754e-06	0.000105625
ENSG00000130037.5	43.7336	-2.72522	0.698666	-3.9006	9.59529e-05	0.00173266
ENSG00000206190.12	1803.96	-2.72652	0.768142	-3.5495	0.000385968	0.00489246
ENSG00000258819.2	51.5114	-2.7279	0.612404	-4.4544	8.41268e-06	0.000271798
ENSG00000163017.14	1169.85	-2.73197	0.69432	-3.93475	8.32843e-05	0.00156735
ENSG00000180871.8	247.194	-2.73314	0.919634	-2.97198	0.00295883	0.0220511
ENSG00000245812.3	15.7901	-2.73454	0.55162	-4.95729	7.14818e-07	3.82324e-05
ENSG00000131370.16	569.906	-2.73679	0.613739	-4.4592	8.22654e-06	0.000266866
ENSG00000183793.14	32.6979	-2.74066	0.989095	-2.77087	0.00559064	0.0347083
ENSG00000185291.12	737.073	-2.74134	0.414586	-6.61223	3.78567e-11	1.07747e-08
ENSG00000204577.11	663.347	-2.75221	0.564981	-4.87132	1.10854e-06	5.30835e-05
ENSG00000114200.10	193.062	-2.75527	0.793246	-3.47341	0.000513895	0.00609261
ENSG00000179914.5	68.3196	-2.7555	0.923854	-2.98261	0.002858	0.0214602
ENSG00000100311.17	1955.68	-2.75569	0.544038	-5.06525	4.07863e-07	2.53306e-05
ENSG00000164659.15	1464.61	-2.75693	0.517144	-5.33108	9.76321e-08	7.57854e-06
ENSG00000145864.14	119.152	-2.76066	0.995821	-2.77225	0.00556709	0.0346159
ENSG00000286176.2	10.7727	-2.7636	0.88915	-3.10814	0.00188272	0.0158456
ENSG00000258545.6	216.957	-2.76475	0.953031	-2.90101	0.00371967	0.0259498
ENSG00000168004.10	168.438	-2.76598	0.963747	-2.87003	0.00410433	0.0278689
ENSG00000120833.14	2193.5	-2.76663	0.597541	-4.63003	3.65613e-06	0.000138308
ENSG00000130307.12	133.927	-2.76716	0.463534	-5.96971	2.3767e-09	3.26565e-07
ENSG00000166265.13	983.466	-2.76906	0.502007	-5.51597	3.46864e-08	3.14122e-06
ENSG00000182950.3	53.542	-2.77292	0.615241	-4.50704	6.57374e-06	0.000223563
ENSG00000197471.12	2089.35	-2.77397	0.781537	-3.54937	0.00038615	0.00489246
ENSG00000279805.1	21.7407	-2.77515	0.677797	-4.09437	4.2332e-05	0.00093107
ENSG00000165757.9	2976.39	-2.77679	0.484443	-5.73192	9.92999e-09	1.08902e-06
ENSG00000287115.1	9.27646	-2.77834	0.653335	-4.25255	2.11353e-05	0.000545683
ENSG00000130522.6	9176.97	-2.77935	0.552955	-5.02636	4.99888e-07	2.91863e-05
ENSG00000122420.10	414.956	-2.78227	1.05637	-2.63379	0.00844381	0.0468495
ENSG00000100626.17	186.211	-2.78329	0.854403	-3.25759	0.00112364	0.0107334
ENSG00000188783.6	5256.37	-2.78523	0.439756	-6.33359	2.3952e-10	4.81214e-08
ENSG00000095970.17	1754.33	-2.78545	0.845949	-3.29269	0.000992321	0.00976313
ENSG00000079308.19	20564.7	-2.79165	0.684027	-4.0812	4.48044e-05	0.000968521
ENSG00000126950.8	54.5952	-2.79373	0.569088	-4.90914	9.14753e-07	4.54284e-05
ENSG00000214708.4	156.942	-2.79409	0.887405	-3.14861	0.00164047	0.0141846
ENSG00000118407.15	447.46	-2.79499	0.813237	-3.43687	0.000588475	0.00672848
ENSG00000273771.1	10.0958	-2.79895	0.842801	-3.321	0.000896946	0.00905199
ENSG00000119535.18	3173.03	-2.79948	0.794239	-3.52473	0.000423918	0.00525131
ENSG00000066336.12	2927.46	-2.79953	0.644172	-4.34593	1.38684e-05	0.000395663
ENSG00000222808.1	13.8474	-2.79997	0.764086	-3.66446	0.000247858	0.00353764
ENSG00000157570.12	1361.54	-2.80106	0.583816	-4.79785	1.6038e-06	7.05737e-05
ENSG00000152580.8	473.408	-2.80575	0.739043	-3.79647	0.000146772	0.00239524
ENSG00000138411.13	1732.32	-2.8082	0.613357	-4.5784	4.6854e-06	0.000169982
ENSG00000189320.9	85.017	-2.81227	0.777556	-3.6168	0.000298262	0.00405623
ENSG00000179915.24	14.6216	-2.81288	0.954472	-2.94705	0.00320818	0.0232991
ENSG00000188305.6	70.6838	-2.81533	0.820639	-3.43066	0.000602121	0.00683548
ENSG00000159640.17	2320.51	-2.81565	0.512875	-5.48994	4.02082e-08	3.57359e-06
ENSG00000126785.13	804.223	-2.82082	0.405169	-6.96209	3.35253e-12	1.23311e-09
ENSG00000198695.2	33767	-2.82231	0.801638	-3.52068	0.000430439	0.00531761
ENSG00000176435.7	1699.45	-2.82288	0.517586	-5.45392	4.92701e-08	4.26793e-06
ENSG00000109846.9	901.487	-2.82798	0.71386	-3.96153	7.44725e-05	0.00142439
ENSG00000103647.13	234.06	-2.83123	0.470154	-6.02191	1.72373e-09	2.54389e-07
ENSG00000185739.13	57.4164	-2.83225	0.837831	-3.38046	0.000723649	0.00786767
ENSG00000112232.10	165.32	-2.83665	1.00794	-2.8143	0.00488831	0.0316463
ENSG00000155011.9	305.783	-2.83706	0.561862	-5.04939	4.43222e-07	2.66916e-05
ENSG00000233038.6	64.7899	-2.83844	0.732441	-3.87531	0.000106487	0.00188306
ENSG00000251664.5	65.7824	-2.84038	0.77015	-3.68809	0.000225947	0.00330597
ENSG00000169442.9	2815.88	-2.84075	0.780758	-3.63845	0.000274285	0.00381257
ENSG00000205002.4	136.141	-2.84126	0.927391	-3.06371	0.00218611	0.0176379
ENSG00000160801.14	174.173	-2.84646	0.551403	-5.16221	2.4405e-07	1.66232e-05
ENSG00000122694.16	3179.5	-2.85074	0.603211	-4.72593	2.29062e-06	9.36138e-05
ENSG00000102575.13	7847.28	-2.86035	0.59241	-4.82832	1.37687e-06	6.30402e-05
ENSG00000138685.17	482.52	-2.86101	0.791928	-3.61272	0.000303003	0.00410436
ENSG00000111863.13	281.473	-2.86307	0.729942	-3.92233	8.76985e-05	0.00162409
ENSG00000204420.10	27.8942	-2.86488	0.650444	-4.40449	1.06031e-05	0.000324582
ENSG00000100312.11	14.5526	-2.86823	0.812485	-3.5302	0.000415243	0.00517582
ENSG00000257838.5	32.8176	-2.86956	0.929205	-3.08818	0.00201383	0.0166023
ENSG00000064886.14	1253.95	-2.86959	0.849255	-3.37895	0.00072763	0.00788812
ENSG00000286646.1	118.136	-2.87027	0.871121	-3.29491	0.000984527	0.00969843
ENSG00000168952.15	672.939	-2.87399	0.821293	-3.49935	0.000466396	0.00566308
ENSG00000204020.6	54.6393	-2.87545	0.963366	-2.9848	0.00283767	0.0213611
ENSG00000143554.14	2074.72	-2.88071	0.459307	-6.27187	3.56744e-10	6.71577e-08
ENSG00000163431.13	1085.15	-2.88145	0.562752	-5.12029	3.05072e-07	1.99826e-05
ENSG00000158352.16	2510.09	-2.88246	0.854659	-3.37265	0.000744498	0.00802139
ENSG00000012779.11	3889.66	-2.88361	0.65863	-4.3782	1.19666e-05	0.000352336
ENSG00000236762.1	6.82186	-2.88431	1.00912	-2.85823	0.0042601	0.0286177
ENSG00000144230.16	33.7872	-2.88449	0.735919	-3.91958	8.8704e-05	0.00163573
ENSG00000108381.11	97.6617	-2.88696	0.717151	-4.0256	5.68314e-05	0.00115735
ENSG00000171873.8	33.6399	-2.89154	0.694877	-4.16123	3.16539e-05	0.000744132
ENSG00000184385.2	55.9379	-2.89222	1.09428	-2.64303	0.00821674	0.0459729
ENSG00000157890.17	116.217	-2.89289	0.915447	-3.16009	0.00157721	0.013737
ENSG00000197405.8	2601.94	-2.89372	0.668322	-4.32983	1.49225e-05	0.00042022
ENSG00000263155.6	152.567	-2.89469	0.751216	-3.85335	0.000116514	0.00200983
ENSG00000110203.9	26.5575	-2.89498	1.10606	-2.61738	0.00886065	0.0484999
ENSG00000181126.13	138	-2.89558	0.969441	-2.98686	0.00281858	0.021271
ENSG00000259134.7	38.9334	-2.89562	0.755332	-3.83357	0.000126298	0.00213601
ENSG00000244482.10	327.708	-2.89704	0.693433	-4.17782	2.94312e-05	0.000707888
ENSG00000171872.5	11.661	-2.89717	0.7585	-3.81961	0.000133663	0.00222846
ENSG00000169218.14	66.159	-2.89754	0.9407	-3.0802	0.00206863	0.0169669
ENSG00000177098.9	544.241	-2.89954	0.643068	-4.50892	6.51573e-06	0.000222223
ENSG00000070193.5	67.0544	-2.89997	0.890532	-3.25644	0.00112818	0.0107589
ENSG00000108823.16	342.436	-2.90062	0.763747	-3.79787	0.000145943	0.00238513
ENSG00000179766.19	61.9184	-2.9019	0.940008	-3.0871	0.00202118	0.0166285
ENSG00000137225.13	29.37	-2.90633	0.904826	-3.21204	0.00131798	0.0121007
ENSG00000186594.14	1618.88	-2.90813	0.454568	-6.39757	1.57871e-10	3.40034e-08
ENSG00000177303.10	2499.84	-2.90829	0.550604	-5.282	1.27783e-07	9.62973e-06
ENSG00000280339.1	102.792	-2.90896	0.674036	-4.31572	1.5908e-05	0.000439686
ENSG00000066056.14	1853.41	-2.91046	0.496972	-5.85639	4.73045e-09	5.77018e-07
ENSG00000173706.14	7273.82	-2.91484	0.622453	-4.68282	2.82956e-06	0.000112374
ENSG00000147113.17	952.292	-2.91622	0.55933	-5.21378	1.85033e-07	1.34054e-05
ENSG00000277758.5	69.8619	-2.92067	0.902495	-3.23622	0.00121123	0.0113739
ENSG00000259072.2	12.8387	-2.92093	0.721735	-4.0471	5.18565e-05	0.00107995
ENSG00000170345.10	15520.7	-2.92269	0.77357	-3.77819	0.000157974	0.00253309
ENSG00000164023.14	7275.41	-2.92355	0.705596	-4.14337	3.42233e-05	0.000790543
ENSG00000120217.14	1328.71	-2.92471	0.814504	-3.59078	0.000329685	0.00437166
ENSG00000171051.9	1825.25	-2.92598	0.790234	-3.70268	0.000213333	0.00315803
ENSG00000161643.13	110.381	-2.92788	0.844491	-3.46704	0.000526228	0.00619452
ENSG00000064989.13	3391.59	-2.9307	0.406565	-7.20844	5.65981e-13	2.46027e-10
ENSG00000070778.13	1572.1	-2.93148	0.526692	-5.56583	2.60914e-08	2.46558e-06
ENSG00000261618.2	139.249	-2.9346	0.805757	-3.64205	0.00027048	0.00377284
ENSG00000186407.7	360.397	-2.9349	0.766212	-3.8304	0.000127934	0.00216006
ENSG00000109610.6	2171.83	-2.93521	0.488569	-6.00778	1.88086e-09	2.69267e-07
ENSG00000164764.11	297.334	-2.93608	0.597027	-4.91784	8.75042e-07	4.39506e-05
ENSG00000117154.12	99.5676	-2.93718	0.672734	-4.36603	1.26527e-05	0.000366701
ENSG00000167874.7	182.859	-2.94191	0.53264	-5.52325	3.32785e-08	3.03673e-06
ENSG00000134256.12	387.082	-2.94553	0.703258	-4.1884	2.80923e-05	0.000683245
ENSG00000064205.10	858.352	-2.94739	0.595649	-4.94819	7.49053e-07	3.9359e-05
ENSG00000157734.14	376.748	-2.95371	0.781654	-3.77879	0.00015759	0.00253203
ENSG00000160883.11	1097.08	-2.95416	0.683678	-4.32099	1.55332e-05	0.000432829
ENSG00000154319.16	1043.79	-2.95482	0.833642	-3.54447	0.000393403	0.0049607
ENSG00000173641.18	329.283	-2.95666	0.604258	-4.89304	9.92896e-07	4.85443e-05
ENSG00000260908.1	134.907	-2.96211	0.948263	-3.12373	0.00178577	0.0151505
ENSG00000154734.16	4603.96	-2.96373	0.882355	-3.35889	0.000782568	0.0082896
ENSG00000095370.20	1350.9	-2.96523	0.502433	-5.90173	3.59702e-09	4.59881e-07
ENSG00000100448.4	93.1591	-2.96711	1.1196	-2.65015	0.00804549	0.0452912
ENSG00000244280.1	111.371	-2.96889	1.12076	-2.64899	0.00807331	0.0453869
ENSG00000277782.1	75.0024	-2.9727	0.534712	-5.55944	2.7064e-08	2.54743e-06
ENSG00000163827.13	89.2966	-2.97587	0.807174	-3.68678	0.000227112	0.00331895
ENSG00000261371.6	18467.9	-2.97678	0.376488	-7.90671	2.64281e-15	2.74715e-12
ENSG00000169174.11	596.687	-2.97757	1.13509	-2.62319	0.00871098	0.0479535
ENSG00000196581.11	39.9457	-2.98439	0.73804	-4.04367	5.26207e-05	0.00109206
ENSG00000117069.15	713.805	-2.98469	0.795738	-3.75084	0.000176243	0.00273968
ENSG00000185483.12	804.824	-2.98754	0.740722	-4.03328	5.50027e-05	0.00112545
ENSG00000095383.20	2744.97	-2.99097	0.660083	-4.5312	5.86507e-06	0.000203659
ENSG00000229498.1	17.8552	-2.9963	1.1066	-2.70766	0.00677592	0.0399702
ENSG00000118432.12	514.106	-2.99713	0.872024	-3.43698	0.000588245	0.00672848
ENSG00000133401.16	1993.08	-3.00077	0.952483	-3.15048	0.00163004	0.0141046
ENSG00000226822.3	24.2374	-3.00608	0.667466	-4.50371	6.67762e-06	0.000226131
ENSG00000287470.1	11.1018	-3.0175	0.822614	-3.66819	0.000244276	0.00350339
ENSG00000132965.10	3683.54	-3.01788	0.67616	-4.46327	8.07199e-06	0.000263752
ENSG00000232618.2	31.071	-3.02123	0.843047	-3.58371	0.000338752	0.00446958
ENSG00000011201.12	4459.59	-3.02156	0.907212	-3.3306	0.000866591	0.00886979
ENSG00000166825.15	2665.43	-3.02274	0.69645	-4.34021	1.42347e-05	0.000404184
ENSG00000181409.14	824.286	-3.02338	0.737476	-4.09964	4.13795e-05	0.000916869
ENSG00000256612.7	6181.34	-3.02451	0.98646	-3.06602	0.00216926	0.0175449
ENSG00000233251.8	119.314	-3.02636	0.809583	-3.73817	0.000185361	0.00283914
ENSG00000154721.15	899.284	-3.02887	0.446551	-6.7828	1.17868e-11	3.85057e-09
ENSG00000158859.10	2901.07	-3.03104	1.11223	-2.72518	0.00642662	0.0385082
ENSG00000133105.8	6.94948	-3.03232	1.08235	-2.80162	0.00508474	0.0324774
ENSG00000118520.15	36.2444	-3.0329	1.10623	-2.74165	0.00611322	0.037019
ENSG00000162367.11	271.198	-3.03585	0.737963	-4.11382	3.89167e-05	0.000872815
ENSG00000186188.11	196.845	-3.04071	0.880181	-3.45465	0.000551017	0.00641369
ENSG00000266283.1	9.65264	-3.04277	1.02835	-2.95887	0.0030877	0.0227281
ENSG00000105894.12	392.028	-3.04485	0.635177	-4.7937	1.63731e-06	7.18255e-05
ENSG00000165495.16	258.838	-3.04521	0.61199	-4.97591	6.49414e-07	3.56924e-05
ENSG00000141161.12	22.6949	-3.04713	0.88195	-3.45499	0.000550304	0.00640851
ENSG00000161640.15	78.4662	-3.04912	0.802918	-3.79754	0.000146137	0.0023865
ENSG00000142405.22	65.2922	-3.05412	0.748025	-4.08292	4.44742e-05	0.000963125
ENSG00000259884.1	19.9448	-3.05479	0.966673	-3.16011	0.0015771	0.013737
ENSG00000182575.8	206.623	-3.05698	0.610025	-5.01124	5.40805e-07	3.0932e-05
ENSG00000205086.8	23.483	-3.05943	0.578757	-5.28621	1.24879e-07	9.44809e-06
ENSG00000162551.14	6608.37	-3.06359	0.771539	-3.97076	7.16443e-05	0.00138306
ENSG00000148357.16	274.835	-3.06369	0.936801	-3.27037	0.00107407	0.0103795
ENSG00000118515.11	8699.19	-3.06483	0.584289	-5.24541	1.55939e-07	1.14713e-05
ENSG00000168477.19	2736.39	-3.06725	0.905877	-3.38594	0.000709345	0.00774385
ENSG00000154065.17	1340.91	-3.07036	0.821182	-3.73895	0.00018479	0.00283565
ENSG00000260633.1	14.958	-3.07037	0.832476	-3.68824	0.00022581	0.00330597
ENSG00000175084.12	1335.11	-3.07104	0.814675	-3.76964	0.00016348	0.00258668
ENSG00000177464.5	661.456	-3.07237	0.725096	-4.23719	2.26335e-05	0.00057505
ENSG00000253194.2	52.9811	-3.07446	0.714246	-4.30448	1.67378e-05	0.000457394
ENSG00000163638.13	1454.32	-3.08204	0.78891	-3.90671	9.35631e-05	0.00170496
ENSG00000090339.9	23721.4	-3.09046	0.746086	-4.14223	3.43951e-05	0.000792708
ENSG00000187800.13	464.365	-3.09182	0.523673	-5.9041	3.54569e-09	4.55754e-07
ENSG00000253177.2	20.7966	-3.09403	0.821774	-3.76506	0.000166511	0.00262423
ENSG00000108691.9	4852.61	-3.09448	0.814797	-3.79786	0.000145953	0.00238513
ENSG00000163464.8	204.404	-3.09473	0.9846	-3.14313	0.0016715	0.014406
ENSG00000105538.10	968.767	-3.0974	0.519789	-5.95896	2.53851e-09	3.44834e-07
ENSG00000276644.5	291.907	-3.10165	0.621744	-4.98863	6.08093e-07	3.37837e-05
ENSG00000112214.10	244.943	-3.10349	0.698437	-4.44348	8.85163e-06	0.000282543
ENSG00000260549.2	164.285	-3.1098	0.64645	-4.81059	1.50488e-06	6.72499e-05
ENSG00000185985.11	25.5469	-3.11234	1.02987	-3.02206	0.00251059	0.0195198
ENSG00000288543.1	13.9413	-3.11254	0.830276	-3.74879	0.000177686	0.00275316
ENSG00000144655.15	5000.64	-3.11793	0.68989	-4.51945	6.19993e-06	0.000212971
ENSG00000272783.1	12.6352	-3.11898	0.991739	-3.14496	0.00166107	0.014342
ENSG00000127533.4	559.974	-3.11992	0.866443	-3.60084	0.000317195	0.00424607
ENSG00000131055.5	314.933	-3.12071	0.557311	-5.59958	2.14872e-08	2.0968e-06
ENSG00000164047.6	38.871	-3.12129	1.05496	-2.95869	0.0030895	0.0227343
ENSG00000137857.17	3634.13	-3.12231	0.987323	-3.1624	0.00156474	0.0136836
ENSG00000073754.6	26.1094	-3.12243	0.929836	-3.35804	0.000784968	0.00830767
ENSG00000143110.12	1521.64	-3.12339	0.572492	-5.45578	4.8759e-08	4.25449e-06
ENSG00000106991.14	7979.69	-3.12647	0.52448	-5.96109	2.50554e-09	3.42299e-07
ENSG00000020577.14	2192.13	-3.12664	0.502394	-6.22349	4.86202e-10	8.73994e-08
ENSG00000155659.15	4721.48	-3.12763	0.813645	-3.84397	0.00012106	0.00206161
ENSG00000176204.13	15.4623	-3.12967	0.879922	-3.55675	0.000375468	0.00480808
ENSG00000133246.12	344.156	-3.13015	0.596953	-5.24354	1.57525e-07	1.15525e-05
ENSG00000178878.13	2494.67	-3.13708	0.847281	-3.70253	0.000213459	0.00315803
ENSG00000277089.4	25.8241	-3.14421	0.775666	-4.05356	5.04438e-05	0.00105976
ENSG00000131016.17	6256.33	-3.14455	0.77799	-4.04189	5.30213e-05	0.00109752
ENSG00000163286.9	35.7415	-3.14712	1.18348	-2.65921	0.00783232	0.0444787
ENSG00000173269.14	2007.41	-3.14796	0.542497	-5.80272	6.52492e-09	7.6336e-07
ENSG00000285188.1	8.92733	-3.14845	1.14342	-2.75355	0.00589529	0.0360934
ENSG00000162722.9	89.5725	-3.15057	0.832317	-3.7853	0.000153523	0.00247668
ENSG00000120279.6	672.571	-3.15089	0.526905	-5.97999	2.23148e-09	3.08383e-07
ENSG00000090006.18	7013.83	-3.15354	0.405989	-7.76755	8.00187e-15	7.35633e-12
ENSG00000239268.3	8.1748	-3.15428	0.859109	-3.67157	0.000241062	0.00347101
ENSG00000165507.9	10292.8	-3.15606	0.657237	-4.80201	1.57081e-06	6.92895e-05
ENSG00000024422.12	9334.47	-3.16432	0.531599	-5.95246	2.64137e-09	3.50858e-07
ENSG00000197249.14	42942.7	-3.16528	0.861783	-3.67294	0.000239774	0.00346017
ENSG00000117114.20	3507.48	-3.16885	0.618452	-5.12384	2.99379e-07	1.96636e-05
ENSG00000103241.7	687.824	-3.17076	0.525558	-6.03313	1.6081e-09	2.38797e-07
ENSG00000172236.18	1146.13	-3.17076	0.6964	-4.55308	5.28664e-06	0.00018768
ENSG00000081041.9	3525.77	-3.17391	0.916708	-3.46229	0.000535597	0.00627084
ENSG00000185972.6	18.5701	-3.17753	0.850117	-3.73776	0.000185671	0.00283992
ENSG00000179820.16	10563	-3.1778	0.629627	-5.04711	4.48546e-07	2.69443e-05
ENSG00000095637.22	1930.17	-3.18044	0.554715	-5.73347	9.83955e-09	1.08407e-06
ENSG00000169583.13	1066.29	-3.18076	0.880338	-3.61311	0.000302547	0.00410283
ENSG00000152463.15	23.4156	-3.1823	1.0888	-2.92277	0.00346928	0.0247003
ENSG00000070404.10	3380.03	-3.18257	0.541449	-5.87789	4.15538e-09	5.17431e-07
ENSG00000215704.10	11.0654	-3.18697	0.802674	-3.97044	7.17411e-05	0.00138306
ENSG00000110799.14	17956.7	-3.19352	0.775937	-4.11569	3.86025e-05	0.000867396
ENSG00000197561.7	9.12932	-3.19946	1.22847	-2.60444	0.00920259	0.0498562
ENSG00000013588.9	38762.6	-3.20074	0.765416	-4.1817	2.89335e-05	0.00069873
ENSG00000107242.20	663.141	-3.20129	0.48551	-6.59367	4.29072e-11	1.19389e-08
ENSG00000189068.11	19.0122	-3.20589	1.13472	-2.82527	0.00472404	0.0309008
ENSG00000119508.18	1285.23	-3.2115	0.853181	-3.76415	0.000167118	0.00262807
ENSG00000260398.1	15.8284	-3.21451	0.821206	-3.91438	9.06377e-05	0.0016669
ENSG00000118137.10	12.8621	-3.21675	0.726133	-4.42997	9.42467e-06	0.000296871
ENSG00000176771.17	889.917	-3.2185	1.06467	-3.02299	0.00250289	0.0194662
ENSG00000285492.1	26.8825	-3.21968	0.926218	-3.47616	0.000508651	0.00604415
ENSG00000038945.15	6823.55	-3.22014	0.769665	-4.18382	2.86655e-05	0.000694361
ENSG00000288547.3	75.9826	-3.22061	0.766869	-4.19969	2.67281e-05	0.00065406
ENSG00000094963.14	2554.78	-3.2218	0.590226	-5.45858	4.79951e-08	4.20317e-06
ENSG00000250041.3	23.879	-3.22212	0.794026	-4.05795	4.95049e-05	0.00104371
ENSG00000106366.9	14355.9	-3.22529	1.08937	-2.96068	0.00306965	0.022637
ENSG00000136689.19	1312.53	-3.23154	0.74379	-4.3447	1.39469e-05	0.000396956
ENSG00000130052.13	1050.18	-3.23214	0.463896	-6.96737	3.2291e-12	1.20627e-09
ENSG00000129744.3	6.27163	-3.23607	1.12647	-2.87275	0.00406921	0.0276908
ENSG00000129048.7	113.132	-3.23836	0.831884	-3.8928	9.9094e-05	0.00178131
ENSG00000127329.16	3681.07	-3.2384	0.739295	-4.38039	1.18467e-05	0.000350101
ENSG00000154175.18	2656.14	-3.23993	0.694093	-4.66786	3.04355e-06	0.000119679
ENSG00000254847.1	6.92345	-3.24182	0.956565	-3.38902	0.000701428	0.00768902
ENSG00000213088.12	1752.94	-3.24519	0.827424	-3.92203	8.78042e-05	0.00162479
ENSG00000113389.16	1530.36	-3.24781	0.711381	-4.5655	4.98308e-06	0.000178614
ENSG00000136842.14	271.478	-3.24985	0.718703	-4.52183	6.1306e-06	0.000211197
ENSG00000198873.12	2090.84	-3.25006	0.680744	-4.77428	1.80356e-06	7.7553e-05
ENSG00000154146.13	1508.87	-3.2518	0.896405	-3.6276	0.000286069	0.00393291
ENSG00000188730.5	10.8468	-3.25279	1.0173	-3.19748	0.00138632	0.0125737
ENSG00000253288.2	56.0253	-3.25703	1.24048	-2.62561	0.00864927	0.0476907
ENSG00000106809.11	412.051	-3.26103	0.819159	-3.98095	6.864e-05	0.00133527
ENSG00000176697.20	108.343	-3.26352	1.0857	-3.00593	0.0026477	0.0203083
ENSG00000047648.23	378.135	-3.26414	0.437083	-7.46803	8.14072e-14	4.74703e-11
ENSG00000260314.3	9282.73	-3.26592	0.889476	-3.67173	0.000240914	0.00347101
ENSG00000168079.17	527.133	-3.26738	1.08526	-3.01069	0.00260655	0.0200701
ENSG00000170509.12	44.9341	-3.2732	0.769904	-4.25144	2.12397e-05	0.000547197
ENSG00000168874.13	2500.03	-3.27605	1.03392	-3.16858	0.00153187	0.0135044
ENSG00000272473.1	11.766	-3.27637	0.972746	-3.36817	0.000756684	0.00811611
ENSG00000127241.18	242.847	-3.27782	0.728976	-4.49647	6.90921e-06	0.000232984
ENSG00000140945.17	415.774	-3.28151	0.671329	-4.88807	1.01827e-06	4.95821e-05
ENSG00000187678.10	4108.43	-3.2859	0.579726	-5.66801	1.44465e-08	1.50168e-06
ENSG00000120457.12	510.604	-3.29074	0.662457	-4.96747	6.78312e-07	3.6857e-05
ENSG00000166482.12	6759.81	-3.29138	0.621552	-5.29543	1.1874e-07	9.04085e-06
ENSG00000184347.15	2202.2	-3.29146	0.652577	-5.04379	4.56391e-07	2.72785e-05
ENSG00000279017.1	12.3727	-3.29902	1.15227	-2.86305	0.00419578	0.0283252
ENSG00000157554.19	1551.86	-3.29904	0.434671	-7.58975	3.20525e-14	2.18946e-11
ENSG00000150048.10	252.552	-3.3035	0.52898	-6.24503	4.23715e-10	7.73297e-08
ENSG00000099860.9	6259.41	-3.3039	0.691217	-4.77984	1.75437e-06	7.61226e-05
ENSG00000189292.16	175.169	-3.30685	1.02958	-3.21185	0.00131885	0.0121041
ENSG00000169194.9	6.08354	-3.31036	1.01607	-3.258	0.001122	0.0107334
ENSG00000154783.12	1662.46	-3.31521	0.451548	-7.34188	2.10611e-13	1.1131e-10
ENSG00000231943.9	9.31381	-3.31987	0.977279	-3.39706	0.000681145	0.00754276
ENSG00000174502.19	1898.86	-3.32086	1.2014	-2.76416	0.00570702	0.0352567
ENSG00000187479.8	1844.19	-3.32303	0.744835	-4.46143	8.14157e-06	0.000265189
ENSG00000203446.2	34.7619	-3.3239	0.747776	-4.44505	8.78702e-06	0.000281232
ENSG00000196154.12	9034.64	-3.32677	0.690936	-4.81487	1.47296e-06	6.63192e-05
ENSG00000260802.1	16.2162	-3.33522	1.03971	-3.20784	0.00133736	0.0122177
ENSG00000171777.16	217.033	-3.33651	0.523983	-6.36759	1.92026e-10	3.99215e-08
ENSG00000095917.14	204.124	-3.34099	1.20152	-2.78063	0.00542537	0.0339994
ENSG00000138135.7	1265.81	-3.34674	1.13143	-2.95798	0.00309661	0.0227502
ENSG00000171992.13	8889.87	-3.35043	0.544068	-6.15811	7.36167e-10	1.1973e-07
ENSG00000171509.16	130.007	-3.35103	0.763057	-4.39158	1.12528e-05	0.000338404
ENSG00000273540.4	49.0306	-3.35319	1.07566	-3.11734	0.00182491	0.0154224
ENSG00000121769.8	1369.91	-3.35617	0.869554	-3.85965	0.00011355	0.00197293
ENSG00000225873.4	24.3293	-3.36386	0.91087	-3.69302	0.000221606	0.0032584
ENSG00000163492.15	163.52	-3.3735	0.79065	-4.26674	1.98353e-05	0.000515458
ENSG00000125845.7	2908.2	-3.37411	0.962526	-3.50547	0.000455803	0.0055627
ENSG00000078081.8	10769.1	-3.37436	0.67711	-4.98348	6.24522e-07	3.44829e-05
ENSG00000184730.11	1087.3	-3.38334	0.713482	-4.74202	2.11598e-06	8.79805e-05
ENSG00000284791.2	10.5041	-3.38754	0.723917	-4.67945	2.87643e-06	0.000114046
ENSG00000131477.11	1528.91	-3.38879	0.688541	-4.92169	8.57979e-07	4.34588e-05
ENSG00000223573.7	143.446	-3.38946	0.920234	-3.68326	0.000230269	0.00335433
ENSG00000138821.13	11497	-3.39323	0.659245	-5.14715	2.64479e-07	1.78117e-05
ENSG00000144285.22	166.46	-3.39893	0.928018	-3.66257	0.000249701	0.00354926
ENSG00000285816.1	20.2307	-3.40607	0.899532	-3.7865	0.000152787	0.00247147
ENSG00000142871.18	17625	-3.4123	0.764974	-4.46068	8.17007e-06	0.000265449
ENSG00000169744.13	1440.53	-3.4139	0.472314	-7.22804	4.90024e-13	2.16954e-10
ENSG00000139567.13	3362.45	-3.41703	0.368998	-9.26028	2.03888e-20	9.74913e-17
ENSG00000090530.10	2336.58	-3.41795	1.02252	-3.34265	0.000829818	0.00861454
ENSG00000249751.4	60.7282	-3.42068	0.504436	-6.7812	1.19183e-11	3.85057e-09
ENSG00000204176.14	32.485	-3.42136	0.931515	-3.6729	0.000239815	0.00346017
ENSG00000128016.7	18660.6	-3.42152	0.853654	-4.00808	6.12143e-05	0.00122572
ENSG00000235387.5	89.2317	-3.42382	0.543302	-6.30187	2.94072e-10	5.76286e-08
ENSG00000239998.6	269.988	-3.42864	0.555767	-6.1692	6.86343e-10	1.14749e-07
ENSG00000197769.6	169.968	-3.43065	1.07666	-3.18638	0.00144068	0.0129196
ENSG00000164035.10	1193.12	-3.43214	0.545925	-6.28683	3.24012e-10	6.24717e-08
ENSG00000272274.2	46.7757	-3.43337	0.706061	-4.86271	1.15791e-06	5.49271e-05
ENSG00000114790.13	1529.19	-3.43361	0.580594	-5.91395	3.33992e-09	4.35739e-07
ENSG00000107295.10	54.3809	-3.43361	1.07434	-3.19601	0.00139345	0.0126096
ENSG00000198844.12	700.38	-3.43427	0.574142	-5.98157	2.21003e-09	3.07195e-07
ENSG00000138435.16	116.888	-3.43464	1.09818	-3.12758	0.0017625	0.0150277
ENSG00000157654.19	10668.6	-3.43701	0.5425	-6.3355	2.36566e-10	4.79306e-08
ENSG00000149564.12	3784.28	-3.44113	0.666108	-5.16603	2.39117e-07	1.63906e-05
ENSG00000186994.11	355.278	-3.44532	0.56905	-6.05451	1.40847e-09	2.14483e-07
ENSG00000143382.15	1465.06	-3.45328	0.573687	-6.01945	1.75008e-09	2.56692e-07
ENSG00000000938.13	1939.43	-3.45427	0.537199	-6.43015	1.27474e-10	2.8219e-08
ENSG00000018280.17	2000.63	-3.45856	0.692743	-4.99256	5.95833e-07	3.32371e-05
ENSG00000165197.5	450.915	-3.47236	0.956474	-3.63038	0.000283008	0.00390206
ENSG00000147206.17	105.204	-3.47394	1.09109	-3.1839	0.00145305	0.0129819
ENSG00000164741.15	6579.58	-3.47663	0.740471	-4.69516	2.66401e-06	0.000106507
ENSG00000120913.23	1409.42	-3.48318	0.412658	-8.44083	3.15097e-17	6.27779e-14
ENSG00000120738.8	12739.9	-3.48485	0.768427	-4.53504	5.75914e-06	0.000201301
ENSG00000197766.8	1829.69	-3.49242	0.570321	-6.12361	9.14795e-10	1.44841e-07
ENSG00000163817.16	414.901	-3.49576	0.941107	-3.71452	0.000203588	0.00305356
ENSG00000102683.8	40.2521	-3.49773	0.654325	-5.34555	9.01413e-08	7.08914e-06
ENSG00000157927.17	227.349	-3.50271	0.721944	-4.85177	1.22363e-06	5.74727e-05
ENSG00000006210.7	7859.52	-3.50455	0.825048	-4.24769	2.15983e-05	0.00055524
ENSG00000175445.17	4118.14	-3.50861	0.894887	-3.92072	8.82832e-05	0.00163143
ENSG00000134917.10	681.718	-3.52012	1.21292	-2.90219	0.00370562	0.0258744
ENSG00000131471.7	4652.97	-3.52035	0.475864	-7.39781	1.38447e-13	7.88093e-11
ENSG00000120645.12	154.195	-3.52164	0.809497	-4.3504	1.35888e-05	0.000390014
ENSG00000178217.14	29.4207	-3.5262	1.21169	-2.91015	0.00361261	0.0253806
ENSG00000131097.7	145.403	-3.53657	0.612979	-5.76948	7.95154e-09	9.09595e-07
ENSG00000283544.1	14.1934	-3.53795	1.27168	-2.78211	0.00540074	0.03389
ENSG00000188906.16	8178.62	-3.53887	0.96661	-3.66112	0.000251118	0.00356304
ENSG00000130226.17	71.3452	-3.54484	0.85774	-4.13277	3.58424e-05	0.000817886
ENSG00000095713.14	2262.57	-3.54632	0.995291	-3.5631	0.000366506	0.00471352
ENSG00000167850.4	348.53	-3.54656	0.711214	-4.98663	6.14422e-07	3.40037e-05
ENSG00000007038.11	150.78	-3.55122	1.24882	-2.84367	0.00445977	0.0296096
ENSG00000171611.10	40.0775	-3.55661	0.766046	-4.64282	3.43693e-06	0.000131472
ENSG00000178726.7	4862.28	-3.56605	0.51796	-6.8848	5.78671e-12	2.03454e-09
ENSG00000249119.1	20.4103	-3.57304	0.836398	-4.27194	1.93782e-05	0.000506333
ENSG00000239405.1	25.3828	-3.58211	1.06792	-3.35428	0.000795727	0.00838909
ENSG00000138207.14	435.897	-3.58224	0.849373	-4.21752	2.47009e-05	0.000617085
ENSG00000229391.7	3138.6	-3.58248	0.93618	-3.8267	0.000129872	0.00218199
ENSG00000007402.12	3849.12	-3.58894	1.02717	-3.49401	0.000475816	0.0057599
ENSG00000106688.12	1378.76	-3.59101	0.780683	-4.59983	4.22835e-06	0.000155286
ENSG00000206384.10	720.587	-3.59693	0.953164	-3.77368	0.000160859	0.00256218
ENSG00000158578.21	53.9354	-3.5973	1.1085	-3.24519	0.00117371	0.0110651
ENSG00000280255.1	15.8139	-3.61095	0.692688	-5.21295	1.8586e-07	1.34246e-05
ENSG00000196549.12	1455.52	-3.61169	0.867311	-4.16424	3.12385e-05	0.000740923
ENSG00000213144.2	60.514	-3.61319	0.663677	-5.4442	5.2039e-08	4.45931e-06
ENSG00000225938.1	23.5725	-3.62041	0.717791	-5.04382	4.56317e-07	2.72785e-05
ENSG00000242611.2	14.284	-3.63346	1.04399	-3.48034	0.000500769	0.00597424
ENSG00000141433.13	90.3943	-3.63881	1.22345	-2.97422	0.00293736	0.0219183
ENSG00000102760.13	5488.45	-3.64523	0.449958	-8.10126	5.43914e-16	6.50195e-13
ENSG00000226252.1	13.3801	-3.64762	0.938644	-3.88605	0.000101888	0.00182058
ENSG00000184374.3	109.631	-3.65107	1.05835	-3.44977	0.00056107	0.00648963
ENSG00000183287.14	442.588	-3.65161	0.833578	-4.38064	1.1833e-05	0.000350101
ENSG00000158022.7	18.6444	-3.65178	1.15332	-3.16632	0.00154382	0.0135947
ENSG00000159307.19	778.075	-3.6534	1.02459	-3.56572	0.000362854	0.00468419
ENSG00000125810.10	9847.3	-3.65354	0.565835	-6.45689	1.06874e-10	2.50505e-08
ENSG00000125148.7	12040.6	-3.656	0.840478	-4.34991	1.36194e-05	0.000390058
ENSG00000232188.1	4.82774	-3.65801	1.10957	-3.2968	0.000977939	0.00964835
ENSG00000241644.2	2924.87	-3.66234	0.842364	-4.3477	1.37575e-05	0.000393341
ENSG00000167972.14	19895.7	-3.66258	0.904935	-4.04734	5.18035e-05	0.00107979
ENSG00000229274.2	6.94448	-3.66472	1.37569	-2.66392	0.00772364	0.0439868
ENSG00000183378.12	24.3445	-3.66689	0.912274	-4.0195	5.83218e-05	0.00117866
ENSG00000116016.14	44911.9	-3.67835	0.571347	-6.43803	1.21032e-10	2.72983e-08
ENSG00000261888.1	112.071	-3.68355	0.852288	-4.32195	1.54656e-05	0.000431953
ENSG00000164850.15	151.738	-3.68549	0.61537	-5.98906	2.11052e-09	2.95077e-07
ENSG00000117834.13	180.734	-3.69032	0.929532	-3.97008	7.18487e-05	0.00138306
ENSG00000241158.7	114.511	-3.69191	0.673235	-5.48384	4.1619e-08	3.68529e-06
ENSG00000188015.10	162.997	-3.6956	0.826074	-4.47369	7.68794e-06	0.000253522
ENSG00000214856.11	59.6387	-3.69804	1.3822	-2.67547	0.00746235	0.0428767
ENSG00000105695.15	17.1485	-3.71088	1.31515	-2.82164	0.00477785	0.0311845
ENSG00000276170.4	55.7127	-3.73687	0.67769	-5.51413	3.50503e-08	3.1622e-06
ENSG00000189129.14	378.057	-3.74084	0.510714	-7.32472	2.39394e-13	1.21775e-10
ENSG00000135477.11	101.535	-3.74241	0.744488	-5.02682	4.98667e-07	2.91863e-05
ENSG00000225706.2	26.2476	-3.74396	0.694566	-5.39036	7.03163e-08	5.79697e-06
ENSG00000177469.13	17160.2	-3.74853	0.459218	-8.16287	3.27161e-16	4.34543e-13
ENSG00000275830.2	16.6123	-3.74943	0.720774	-5.20195	1.97206e-07	1.4074e-05
ENSG00000159339.13	42.9005	-3.75599	1.02844	-3.65212	0.000260087	0.00366853
ENSG00000205177.6	14.8862	-3.76113	1.23206	-3.05272	0.00226778	0.0180787
ENSG00000141469.18	170.81	-3.76258	0.74852	-5.02669	4.99024e-07	2.91863e-05
ENSG00000165140.11	4280.65	-3.77759	0.765121	-4.93725	7.92328e-07	4.13949e-05
ENSG00000133116.8	313.93	-3.78563	0.541555	-6.99029	2.74316e-12	1.0578e-09
ENSG00000144681.10	554.54	-3.78609	0.855305	-4.42659	9.57326e-06	0.000299997
ENSG00000135063.19	1363.64	-3.78715	0.856386	-4.42224	9.76808e-06	0.00030479
ENSG00000170367.5	32.1797	-3.78774	1.10626	-3.4239	0.000617289	0.00698115
ENSG00000275385.2	6176.93	-3.78876	0.769489	-4.92373	8.49094e-07	4.32839e-05
ENSG00000263586.1	12.0608	-3.79179	0.900428	-4.2111	2.54128e-05	0.000629604
ENSG00000186417.14	627.45	-3.79672	0.79709	-4.76323	1.90519e-06	8.16294e-05
ENSG00000141639.12	208.541	-3.80987	0.954083	-3.99322	6.51815e-05	0.00128366
ENSG00000171388.12	717.353	-3.81249	0.752926	-5.06357	4.11479e-07	2.54202e-05
ENSG00000004799.8	5319.16	-3.81766	0.947737	-4.02819	5.62088e-05	0.00114662
ENSG00000122679.8	1890.31	-3.8289	0.590958	-6.47913	9.22506e-11	2.20553e-08
ENSG00000159723.5	37.3458	-3.83436	0.821231	-4.66904	3.02617e-06	0.000119192
ENSG00000128268.12	1005.19	-3.83487	0.679265	-5.64562	1.64586e-08	1.6603e-06
ENSG00000276850.5	143.621	-3.8357	1.19759	-3.20285	0.00136076	0.0123841
ENSG00000173391.9	2736.95	-3.85084	0.712493	-5.40473	6.49052e-08	5.38803e-06
ENSG00000254447.3	6.08911	-3.85316	1.25389	-3.07296	0.00211949	0.0172945
ENSG00000272784.1	8.77939	-3.86132	1.21519	-3.17754	0.0014853	0.0132278
ENSG00000257894.2	141.629	-3.86878	0.690267	-5.60476	2.08543e-08	2.04338e-06
ENSG00000102934.10	1690.63	-3.87882	0.675542	-5.7418	9.36768e-09	1.04169e-06
ENSG00000172987.13	101.859	-3.88076	0.936712	-4.14296	3.42846e-05	0.000791192
ENSG00000274736.5	108.081	-3.88436	0.839341	-4.62787	3.69443e-06	0.000139316
ENSG00000137440.5	647.072	-3.88622	1.39535	-2.78513	0.00535063	0.0336374
ENSG00000253959.1	11.9998	-3.8947	1.27239	-3.06093	0.0022065	0.01775
ENSG00000182667.14	1463.03	-3.89505	0.594571	-6.55103	5.71411e-11	1.46896e-08
ENSG00000171864.5	42.5102	-3.9026	0.967625	-4.03317	5.50299e-05	0.00112545
ENSG00000164879.7	175.737	-3.90794	0.930441	-4.20009	2.66804e-05	0.00065406
ENSG00000141744.4	71.007	-3.91633	1.12348	-3.48588	0.000490522	0.00588134
ENSG00000267607.1	56.2429	-3.91778	1.09614	-3.57418	0.000351334	0.00458248
ENSG00000250899.3	319.249	-3.9265	0.463254	-8.47591	2.33243e-17	5.06943e-14
ENSG00000179776.19	4949.41	-3.9274	0.525179	-7.47822	7.53366e-14	4.61833e-11
ENSG00000207870.1	13.1507	-3.93249	1.26828	-3.10064	0.00193101	0.0160915
ENSG00000099994.11	13663.8	-3.93289	1.08858	-3.61288	0.000302818	0.00410418
ENSG00000072657.9	140.613	-3.93309	1.17025	-3.36089	0.000776917	0.00824228
ENSG00000169181.13	9.54072	-3.94069	1.1286	-3.49166	0.00048002	0.0057932
ENSG00000184113.9	2055.89	-3.94992	0.590306	-6.69132	2.21162e-11	6.52783e-09
ENSG00000135604.10	1522.64	-3.95019	0.534722	-7.38737	1.49764e-13	8.32686e-11
ENSG00000107742.13	10892	-3.9504	0.64338	-6.14007	8.24871e-10	1.31473e-07
ENSG00000246430.7	92.5049	-3.95142	0.629564	-6.27643	3.46432e-10	6.57341e-08
ENSG00000187323.12	125.213	-3.95319	0.759349	-5.20602	1.92936e-07	1.38105e-05
ENSG00000163687.14	359.713	-3.95842	0.898968	-4.40329	1.0662e-05	0.000325552
ENSG00000132622.11	660.527	-3.96038	0.608677	-6.50653	7.69042e-11	1.89549e-08
ENSG00000249173.6	6.04653	-3.96043	1.27081	-3.11646	0.00183039	0.0154633
ENSG00000123342.16	2140.22	-3.9722	0.693391	-5.72866	1.01228e-08	1.1051e-06
ENSG00000018625.15	178.465	-3.97852	0.967764	-4.11104	3.93878e-05	0.000878184
ENSG00000170989.10	3644.87	-3.98157	0.522165	-7.62512	2.43808e-14	1.82155e-11
ENSG00000224276.1	9.10445	-3.98291	1.25811	-3.1658	0.00154657	0.0136008
ENSG00000253821.2	16.751	-3.98595	1.24245	-3.20814	0.00133595	0.0122141
ENSG00000169252.6	840.065	-3.98694	0.789246	-5.05158	4.3816e-07	2.65352e-05
ENSG00000244953.1	42.4942	-3.99738	0.765965	-5.21875	1.80139e-07	1.30905e-05
ENSG00000092295.12	187.696	-3.99919	0.546471	-7.31821	2.51306e-13	1.22617e-10
ENSG00000112902.12	2540.89	-4.0108	0.798243	-5.02454	5.04643e-07	2.93552e-05
ENSG00000185736.16	58.7956	-4.01516	0.951837	-4.21832	2.46127e-05	0.000615523
ENSG00000115361.8	360.564	-4.01556	0.859039	-4.67448	2.94693e-06	0.000116263
ENSG00000215481.9	7.05481	-4.02862	1.11418	-3.61576	0.000299464	0.00406794
ENSG00000100234.12	44942.7	-4.02903	0.743645	-5.41795	6.02859e-08	5.09299e-06
ENSG00000170290.4	20.7921	-4.03151	1.16215	-3.469	0.000522394	0.00616612
ENSG00000148677.7	2187.58	-4.03283	1.19074	-3.38683	0.000707044	0.00773285
ENSG00000137507.11	3751.2	-4.03392	0.447584	-9.01264	2.01152e-19	8.01525e-16
ENSG00000144278.15	234.998	-4.03993	1.13735	-3.55204	0.000382256	0.00485599
ENSG00000180739.14	86.9632	-4.04049	0.918484	-4.39908	1.08709e-05	0.000330699
ENSG00000140600.17	74.8464	-4.04356	1.0426	-3.87835	0.000105165	0.00186369
ENSG00000271447.6	1593.96	-4.05112	0.994597	-4.07313	4.6386e-05	0.000996693
ENSG00000233117.4	130.443	-4.05887	0.528299	-7.68291	1.55516e-14	1.24722e-11
ENSG00000211445.12	17264.7	-4.05998	0.660939	-6.14276	8.11018e-10	1.30133e-07
ENSG00000232234.4	7.21042	-4.07353	0.828056	-4.91939	8.68153e-07	4.38588e-05
ENSG00000169035.12	225.625	-4.0839	1.40268	-2.91151	0.00359691	0.02531
ENSG00000229806.1	8.78354	-4.08478	1.18257	-3.45415	0.000552032	0.00642238
ENSG00000198842.10	16.0678	-4.0967	1.23557	-3.31564	0.000914336	0.00917167
ENSG00000171049.9	706.254	-4.09827	0.830227	-4.93632	7.9609e-07	4.14661e-05
ENSG00000133800.9	1100.54	-4.09878	0.662623	-6.18569	6.18317e-10	1.0635e-07
ENSG00000004939.15	22.6547	-4.10437	0.899101	-4.56497	4.99568e-06	0.000178798
ENSG00000130518.17	380.687	-4.11042	0.647503	-6.34811	2.17983e-10	4.47184e-08
ENSG00000213853.10	21010.1	-4.1148	0.610072	-6.74478	1.5326e-11	4.82124e-09
ENSG00000238018.2	163.354	-4.11524	0.631803	-6.51349	7.34264e-11	1.82862e-08
ENSG00000171819.5	39.1727	-4.11905	1.12686	-3.65534	0.000256845	0.00362494
ENSG00000233746.2	8.67417	-4.12998	0.942049	-4.38404	1.16498e-05	0.000345992
ENSG00000125851.10	4202.41	-4.14595	1.32832	-3.12121	0.00180112	0.0152483
ENSG00000179270.7	45.5441	-4.14729	1.07359	-3.863	0.000112002	0.00194887
ENSG00000154764.6	220.716	-4.15109	1.1645	-3.5647	0.000364275	0.00469746
ENSG00000096088.16	16028.3	-4.1541	1.44376	-2.87729	0.00401107	0.027454
ENSG00000136155.17	4136.54	-4.16041	1.03566	-4.01716	5.8903e-05	0.00118774
ENSG00000170909.13	1064.05	-4.1639	0.645806	-6.44761	1.13627e-10	2.6121e-08
ENSG00000134020.8	1438.58	-4.18911	1.27105	-3.29579	0.00098144	0.009672
ENSG00000168334.9	189.486	-4.18913	1.28245	-3.26651	0.00108881	0.010488
ENSG00000227300.12	830.854	-4.19533	1.23518	-3.39653	0.000682454	0.00754602
ENSG00000273877.4	54.5771	-4.20092	1.13344	-3.70636	0.000210257	0.00312419
ENSG00000120156.22	1726.56	-4.20114	0.678979	-6.18744	6.1151e-10	1.05942e-07
ENSG00000104938.18	63.356	-4.21724	1.31968	-3.19565	0.00139515	0.0126203
ENSG00000163221.9	108.322	-4.22046	1.18571	-3.55943	0.000371661	0.00476699
ENSG00000004776.13	182.109	-4.22502	0.788566	-5.35785	8.42163e-08	6.71148e-06
ENSG00000114113.6	35.0712	-4.23093	0.676949	-6.25	4.10443e-10	7.54836e-08
ENSG00000106178.7	478.393	-4.23163	0.971978	-4.35363	1.33903e-05	0.000384777
ENSG00000169715.15	2761.6	-4.23653	0.845947	-5.00803	5.49906e-07	3.13027e-05
ENSG00000125144.14	364.406	-4.24018	0.944174	-4.49089	7.09255e-06	0.000237159
ENSG00000135218.19	2219.36	-4.24256	0.557733	-7.6068	2.80958e-14	1.97563e-11
ENSG00000072163.20	1776.63	-4.24649	0.514775	-8.24923	1.59418e-16	2.54091e-13
ENSG00000249780.1	4.08112	-4.24999	1.29433	-3.28355	0.00102507	0.00999484
ENSG00000198822.10	7.84288	-4.25357	1.24255	-3.42325	0.000618781	0.00699472
ENSG00000169271.3	20.9189	-4.26423	0.903595	-4.71918	2.36793e-06	9.61161e-05
ENSG00000182010.11	2490.52	-4.26575	0.646959	-6.59354	4.29457e-11	1.19389e-08
ENSG00000114854.8	769.497	-4.26662	0.677762	-6.29516	3.07091e-10	5.96904e-08
ENSG00000136244.12	1366.8	-4.26665	1.12983	-3.77636	0.000159136	0.0025483
ENSG00000055813.6	107.806	-4.26841	0.809477	-5.27304	1.3418e-07	1.00564e-05
ENSG00000183379.9	121.322	-4.27088	1.13806	-3.75277	0.000174889	0.00272217
ENSG00000286073.1	25.5221	-4.27939	1.19914	-3.56872	0.000358726	0.00464343
ENSG00000254810.1	54.6245	-4.28213	0.633174	-6.76297	1.35191e-11	4.30954e-09
ENSG00000120057.5	92.0317	-4.28405	1.2632	-3.39143	0.000695284	0.00763216
ENSG00000240583.13	22742.6	-4.28834	0.720358	-5.95307	2.63152e-09	3.50858e-07
ENSG00000136160.17	2631.99	-4.29745	0.625037	-6.8755	6.17709e-12	2.14032e-09
ENSG00000078725.13	278.988	-4.29928	1.46012	-2.94448	0.003235	0.0234158
ENSG00000118729.12	86.7691	-4.30048	0.689216	-6.23967	4.38491e-10	7.94201e-08
ENSG00000226999.1	15.8443	-4.30703	1.46174	-2.94652	0.00321375	0.0233184
ENSG00000249364.6	74.6138	-4.31414	0.895433	-4.81793	1.45054e-06	6.55565e-05
ENSG00000273760.1	36.267	-4.32079	1.44426	-2.9917	0.00277429	0.0209898
ENSG00000084453.16	161.503	-4.32383	1.14031	-3.79179	0.000149568	0.00242926
ENSG00000185737.13	47.8567	-4.33119	0.896835	-4.82941	1.36936e-06	6.28381e-05
ENSG00000162840.4	36.7506	-4.34354	1.06273	-4.08715	4.36707e-05	0.000950027
ENSG00000135917.16	311.147	-4.35517	0.627287	-6.94287	3.84221e-12	1.37104e-09
ENSG00000224397.7	989.403	-4.38622	0.720662	-6.08637	1.15501e-09	1.77012e-07
ENSG00000130164.14	13372.5	-4.38908	0.666233	-6.58791	4.46066e-11	1.21188e-08
ENSG00000164530.15	200.86	-4.3898	0.934039	-4.69981	2.60409e-06	0.000104461
ENSG00000119457.8	331.562	-4.38983	1.05449	-4.163	3.14089e-05	0.000742021
ENSG00000139304.16	77.2686	-4.39845	0.709505	-6.19932	5.67077e-10	9.89612e-08
ENSG00000021852.13	286.377	-4.40625	1.25314	-3.51616	0.000437835	0.00537912
ENSG00000134531.10	22320.7	-4.40787	0.608868	-7.23945	4.50499e-13	2.03218e-10
ENSG00000256948.1	44.7721	-4.41008	0.976598	-4.51576	6.30897e-06	0.000216096
ENSG00000143171.13	79.3046	-4.41841	0.924749	-4.77796	1.77086e-06	7.66989e-05
ENSG00000168497.5	5478.85	-4.42467	0.790352	-5.59835	2.16403e-08	2.09894e-06
ENSG00000163736.4	167.936	-4.42608	1.40204	-3.15688	0.00159465	0.0138485
ENSG00000225342.2	763.831	-4.4521	1.09957	-4.04894	5.14494e-05	0.00107544
ENSG00000268505.1	10.5734	-4.45364	1.40906	-3.16071	0.00157383	0.0137275
ENSG00000112782.19	5008.06	-4.45453	0.683029	-6.52172	6.95047e-11	1.74918e-08
ENSG00000010319.7	1137.84	-4.46273	0.765565	-5.82933	5.56517e-09	6.6526e-07
ENSG00000089250.19	230.944	-4.46662	1.35719	-3.29107	0.00099806	0.00981152
ENSG00000266524.3	308.89	-4.4704	0.898748	-4.97403	6.5575e-07	3.58757e-05
ENSG00000236700.6	41.9563	-4.48238	0.929968	-4.81993	1.43607e-06	6.51489e-05
ENSG00000258998.2	18.774	-4.49245	1.39876	-3.21173	0.00131938	0.0121043
ENSG00000022267.19	4385.77	-4.49539	0.612481	-7.33964	2.14165e-13	1.1131e-10
ENSG00000261143.1	100.153	-4.50019	0.925953	-4.86006	1.17349e-06	5.55558e-05
ENSG00000279662.1	277.399	-4.50187	1.08123	-4.16365	3.132e-05	0.000741939
ENSG00000206172.8	52.4792	-4.53007	0.956556	-4.73581	2.18182e-06	9.02472e-05
ENSG00000154342.6	227.418	-4.53526	0.963754	-4.70583	2.52838e-06	0.000101937
ENSG00000187193.9	797.755	-4.53699	0.710303	-6.3874	1.68732e-10	3.60182e-08
ENSG00000264230.9	117.24	-4.56247	0.934111	-4.88429	1.038e-06	5.04402e-05
ENSG00000234281.5	88.2158	-4.58772	0.763629	-6.00779	1.88067e-09	2.69267e-07
ENSG00000125740.14	16282.5	-4.59309	1.29579	-3.54463	0.00039317	0.00496037
ENSG00000228401.5	46.7674	-4.59646	0.79964	-5.74816	9.02212e-09	1.01641e-06
ENSG00000268104.3	5640	-4.59876	1.01246	-4.54214	5.56856e-06	0.000195784
ENSG00000235385.2	83.7846	-4.61573	0.971409	-4.75158	2.01834e-06	8.51048e-05
ENSG00000043591.6	860.387	-4.62731	0.950652	-4.86751	1.13013e-06	5.38229e-05
ENSG00000282012.1	78.0861	-4.63324	0.928815	-4.98833	6.09033e-07	3.37837e-05
ENSG00000012171.20	2147.45	-4.63525	0.688623	-6.73119	1.68284e-11	5.09281e-09
ENSG00000171056.8	592.092	-4.67594	0.759177	-6.15923	7.31012e-10	1.1973e-07
ENSG00000147614.4	172.16	-4.69263	0.813064	-5.77153	7.85529e-09	9.02905e-07
ENSG00000171303.7	1092.42	-4.69434	0.861937	-5.44627	5.14359e-08	4.42348e-06
ENSG00000105227.16	2376.1	-4.70212	0.65501	-7.1787	7.03755e-13	3.00453e-10
ENSG00000165810.17	818.083	-4.71036	0.742081	-6.3475	2.18841e-10	4.47184e-08
ENSG00000105509.11	232.284	-4.71253	1.37312	-3.43198	0.000599197	0.00680551
ENSG00000197273.4	13.2253	-4.74968	1.09973	-4.31894	1.5678e-05	0.000435848
ENSG00000154133.15	2359.74	-4.75587	0.577691	-8.23256	1.83259e-16	2.73834e-13
ENSG00000116147.17	141.168	-4.7658	1.19304	-3.99467	6.4785e-05	0.00127946
ENSG00000101307.16	722.835	-4.76802	0.724512	-6.58101	4.67276e-11	1.24129e-08
ENSG00000169418.10	1400.66	-4.78261	0.631374	-7.57493	3.59313e-14	2.32174e-11
ENSG00000188536.13	2954.65	-4.78517	1.07494	-4.45158	8.52397e-06	0.000274281
ENSG00000143167.12	284.473	-4.78825	1.0602	-4.51638	6.29072e-06	0.00021578
ENSG00000182585.10	57.5921	-4.79465	1.23407	-3.88523	0.000102235	0.00182269
ENSG00000081248.11	18.6794	-4.79638	0.899837	-5.33028	9.8063e-08	7.58735e-06
ENSG00000183019.7	1219.14	-4.80851	0.971676	-4.94868	7.47197e-07	3.9359e-05
ENSG00000187950.8	41.1126	-4.81758	0.867256	-5.55497	2.77653e-08	2.60319e-06
ENSG00000268388.6	748.448	-4.8213	0.777667	-6.1997	5.65702e-10	9.89612e-08
ENSG00000234279.2	9.06265	-4.84406	1.53024	-3.16555	0.0015479	0.0136008
ENSG00000164161.10	1439.59	-4.85516	1.10657	-4.38756	1.14631e-05	0.000342148
ENSG00000163283.7	74.0649	-4.86342	1.39308	-3.49114	0.00048096	0.00580161
ENSG00000138650.9	49.8883	-4.86588	0.87339	-5.57126	2.52897e-08	2.39931e-06
ENSG00000166961.15	1119.93	-4.86938	0.988718	-4.92494	8.43866e-07	4.31093e-05
ENSG00000236304.1	51.7164	-4.90378	0.754117	-6.50267	7.89045e-11	1.90832e-08
ENSG00000225764.2	8.60809	-4.9145	1.46807	-3.3476	0.000815155	0.0085178
ENSG00000214128.11	597.681	-4.9366	1.30554	-3.78127	0.00015603	0.00250896
ENSG00000179593.16	3109.09	-4.9387	0.942493	-5.24004	1.60542e-07	1.17281e-05
ENSG00000272789.1	26.0914	-4.94957	1.06073	-4.66621	3.06807e-06	0.000120445
ENSG00000113070.8	3428.16	-4.96139	0.651503	-7.61531	2.63062e-14	1.90584e-11
ENSG00000164935.6	138.564	-4.97321	0.862982	-5.76281	8.27233e-09	9.37322e-07
ENSG00000286508.1	5.9741	-4.98062	1.37313	-3.62721	0.000286503	0.00393662
ENSG00000150201.15	29.8145	-4.99266	1.45987	-3.41994	0.000626359	0.00706368
ENSG00000163737.4	20.0834	-4.99409	1.01822	-4.90475	9.35472e-07	4.6114e-05
ENSG00000237413.5	51.2887	-4.99949	0.924096	-5.41014	6.29738e-08	5.26425e-06
ENSG00000109906.14	2515.99	-5.00384	1.05463	-4.74462	2.08899e-06	8.70099e-05
ENSG00000286256.2	82.2126	-5.02266	0.847172	-5.92873	3.05278e-09	4.01021e-07
ENSG00000183090.5	41.3703	-5.04894	0.856719	-5.89335	3.78442e-09	4.81266e-07
ENSG00000144331.20	752.016	-5.05368	0.977072	-5.17227	2.31272e-07	1.60268e-05
ENSG00000231322.5	130.408	-5.05887	1.37227	-3.68651	0.000227349	0.00332037
ENSG00000149021.7	2318.5	-5.09594	1.34729	-3.78235	0.000155355	0.00250288
ENSG00000168631.13	278.858	-5.10108	0.822637	-6.20089	5.6145e-10	9.89612e-08
ENSG00000116690.13	767.723	-5.10526	1.04652	-4.87832	1.06991e-06	5.16757e-05
ENSG00000114812.13	1668.22	-5.11589	0.795539	-6.43072	1.26999e-10	2.8219e-08
ENSG00000178084.2	30.9638	-5.15995	1.02477	-5.03522	4.77309e-07	2.82463e-05
ENSG00000256234.1	22.3876	-5.17312	0.767862	-6.73705	1.61635e-11	4.95433e-09
ENSG00000283199.3	211.169	-5.18826	1.11588	-4.64948	3.32766e-06	0.000127605
ENSG00000261863.1	29.4295	-5.19034	1.07469	-4.82962	1.36797e-06	6.28381e-05
ENSG00000101280.8	83.0332	-5.19357	0.731835	-7.09664	1.27829e-12	5.17988e-10
ENSG00000226145.7	110.011	-5.24215	1.80019	-2.912	0.00359119	0.0252971
ENSG00000071991.9	48.7876	-5.30961	0.943885	-5.62527	1.85221e-08	1.84511e-06
ENSG00000108342.13	1915.85	-5.32072	1.27091	-4.18655	2.83225e-05	0.000688145
ENSG00000019169.10	7075.63	-5.35696	0.852334	-6.28504	3.27763e-10	6.26893e-08
ENSG00000206043.7	16.4486	-5.40684	1.62255	-3.33232	0.00086126	0.00883355
ENSG00000251230.6	49.2656	-5.40935	0.968408	-5.58581	2.32611e-08	2.23344e-06
ENSG00000205362.11	364.949	-5.41727	1.13955	-4.75386	1.99573e-06	8.45912e-05
ENSG00000163815.6	826.605	-5.43437	0.689081	-7.8864	3.11037e-15	3.09845e-12
ENSG00000259417.3	188.034	-5.52448	0.951825	-5.80409	6.47179e-09	7.62204e-07
ENSG00000167588.13	817.495	-5.56933	0.837739	-6.64805	2.97002e-11	8.65941e-09
ENSG00000198576.4	359.119	-5.57516	1.06063	-5.25647	1.46843e-07	1.08691e-05
ENSG00000243064.8	21.066	-5.62905	0.985343	-5.71279	1.1114e-08	1.20233e-06
ENSG00000150625.16	728.063	-5.63018	0.870428	-6.46829	9.91177e-11	2.34624e-08
ENSG00000260943.1	106.123	-5.63123	1.24798	-4.51228	6.41355e-06	0.000219363
ENSG00000224215.1	25.3192	-5.65554	0.969359	-5.83431	5.40133e-09	6.48919e-07
ENSG00000180772.7	523.584	-5.65718	1.21246	-4.66587	3.07308e-06	0.000120445
ENSG00000163661.4	670.95	-5.67291	0.86068	-6.5912	4.36292e-11	1.19895e-08
ENSG00000180440.4	187.113	-5.6816	1.10862	-5.12493	2.97649e-07	1.96351e-05
ENSG00000182255.7	47.9869	-5.73124	1.18743	-4.8266	1.38881e-06	6.32973e-05
ENSG00000137441.8	74.0085	-5.75227	0.707795	-8.12703	4.39944e-16	5.53588e-13
ENSG00000259094.1	55.5963	-5.75619	2.01978	-2.84991	0.00437317	0.0291811
ENSG00000223914.4	92.39	-5.7817	1.15351	-5.01225	5.37979e-07	3.08441e-05
ENSG00000277494.2	579.629	-5.82768	0.755635	-7.7123	1.23571e-14	1.05512e-11
ENSG00000034971.17	38.3896	-5.83063	0.856965	-6.80381	1.01889e-11	3.38328e-09
ENSG00000167434.10	570.629	-5.86315	1.04301	-5.62138	1.89434e-08	1.87148e-06
ENSG00000181072.11	30.7885	-5.91439	1.23492	-4.78928	1.67378e-06	7.28901e-05
ENSG00000133063.16	5879.09	-5.92869	1.17073	-5.0641	4.10326e-07	2.54147e-05
ENSG00000166292.12	1379.72	-6.02093	0.75143	-8.01263	1.12278e-15	1.27826e-12
ENSG00000241859.7	7.16791	-6.04909	2.163	-2.79662	0.00516407	0.0327922
ENSG00000104918.8	190.593	-6.08455	0.743315	-8.18569	2.70739e-16	3.80755e-13
ENSG00000158764.7	228.531	-6.09365	0.985828	-6.18125	6.35947e-10	1.08602e-07
ENSG00000170477.13	1987.62	-6.27043	1.41654	-4.42658	9.57408e-06	0.000299997
ENSG00000147160.9	31.8322	-6.27081	1.38423	-4.5302	5.89286e-06	0.000204183
ENSG00000237167.1	7.91602	-6.28401	1.40045	-4.48712	7.21916e-06	0.000240719
ENSG00000168539.4	48.9224	-6.34296	1.32053	-4.80334	1.56044e-06	6.9087e-05
ENSG00000156076.10	3199.22	-6.35643	1.08268	-5.87104	4.33073e-09	5.36472e-07
ENSG00000185640.6	24.7879	-6.37251	1.23357	-5.16592	2.39264e-07	1.63906e-05
ENSG00000205364.4	784.507	-6.389	0.872993	-7.3185	2.50755e-13	1.22617e-10
ENSG00000170323.9	1432.13	-6.53612	1.15647	-5.65177	1.58806e-08	1.60879e-06
ENSG00000142748.13	2841.1	-6.5408	0.85384	-7.66045	1.8528e-14	1.42893e-11
ENSG00000228307.2	8.48645	-6.54457	1.35052	-4.84596	1.25998e-06	5.87204e-05
ENSG00000080618.17	601.179	-6.59534	1.19839	-5.5035	3.72328e-08	3.33394e-06
ENSG00000137976.7	94.8536	-6.66242	0.907558	-7.34105	2.11929e-13	1.1131e-10
ENSG00000168309.18	5839.02	-6.68613	0.941886	-7.09866	1.25976e-12	5.17988e-10
ENSG00000122852.15	288560	-6.74019	1.35957	-4.9576	7.13679e-07	3.82324e-05
ENSG00000244215.2	33.0917	-6.75997	1.34598	-5.02234	5.1047e-07	2.95504e-05
ENSG00000185303.17	347716	-6.77681	1.34766	-5.02858	4.94115e-07	2.90968e-05
ENSG00000236242.1	34.6015	-6.79037	1.58776	-4.27671	1.89673e-05	0.000501072
ENSG00000115602.17	1615.15	-6.81309	0.735094	-9.26834	1.89073e-20	9.74913e-17
ENSG00000140505.7	25.8563	-6.84678	1.19309	-5.73871	9.5402e-09	1.05596e-06
ENSG00000102104.9	43.5869	-6.8703	0.906309	-7.58053	3.44151e-14	2.28555e-11
ENSG00000168484.12	288617	-6.96239	1.46679	-4.74669	2.06773e-06	8.68704e-05
ENSG00000243566.7	1968.35	-7.10437	0.795699	-8.92846	4.31988e-19	1.47542e-15
ENSG00000114374.13	434.803	-7.15311	2.69115	-2.65801	0.00786027	0.044595
ENSG00000155897.10	57.9085	-7.2818	1.35403	-5.37788	7.53699e-08	6.12906e-06
ENSG00000168481.9	1171.74	-7.2905	1.27638	-5.71185	1.11752e-08	1.2035e-06
ENSG00000231698.2	26.6728	-7.32695	1.42975	-5.12463	2.98124e-07	1.96351e-05
ENSG00000204305.14	26344.9	-7.5881	0.970942	-7.81519	5.48782e-15	5.24811e-12
ENSG00000066405.13	11776.7	-7.62405	1.27206	-5.99348	2.05404e-09	2.88965e-07
ENSG00000161649.13	232.829	-7.68567	1.19679	-6.42188	1.34601e-10	2.9255e-08
ENSG00000012817.16	412.883	-7.69255	2.42674	-3.16991	0.00152486	0.0134575
ENSG00000167768.4	23.3149	-7.83244	1.56683	-4.99892	5.7652e-07	3.24316e-05
ENSG00000203878.11	93.7941	-8.10337	1.9464	-4.16326	3.1373e-05	0.000741939
ENSG00000129824.16	3837.37	-8.38558	2.5919	-3.23531	0.00121512	0.0113792
ENSG00000067048.17	617.27	-8.44419	2.89809	-2.91371	0.00357166	0.0251817
ENSG00000108576.10	2273.2	-9.48128	0.951853	-9.96086	2.26106e-23	2.70287e-19

### Sheet: Table S6
Table S6. DEGs in Cluster 4 versus Cluster 1 comparison. DEGs were selected using an absolute fold change > 0 and an adjusted p-value < 0.05 threshold.
Gene ID	Average expression	Log₂ fold change	Standard error	Test statistic	p-value	Adjusted p-value
ENSG00000126890.13	387.936	25.7983	4.67469	5.51873	3.41467e-08	3.90613e-06
ENSG00000221867.9	689.194	25.4346	2.59553	9.79935	1.13313e-22	1.35454e-18
ENSG00000197172.10	417.811	24.4015	2.85755	8.53929	1.35048e-17	8.07183e-14
ENSG00000263711.6	261.71	23.0089	2.6498	8.68324	3.84665e-18	3.06552e-14
ENSG00000234068.7	715.73	22.6743	4.67485	4.85027	1.23296e-06	6.70279e-05
ENSG00000128714.6	131.345	22.3191	3.1094	7.17796	7.0758e-13	6.04172e-10
ENSG00000124260.12	100.549	22.0606	2.76802	7.96981	1.58915e-15	3.79933e-12
ENSG00000287394.1	30.9547	21.0396	3.80596	5.52809	3.23744e-08	3.73916e-06
ENSG00000253363.7	26.2029	20.8155	3.84213	5.41771	6.03673e-08	6.27505e-06
ENSG00000271830.1	15.8897	20.3791	2.71653	7.50188	6.29102e-14	8.35587e-11
ENSG00000285894.2	28.3943	20.2341	4.67648	4.32677	1.5131e-05	0.000463784
ENSG00000251129.2	26.3616	20.1894	2.39935	8.41454	3.94436e-17	1.88603e-13
ENSG00000259439.2	42.6743	20.0465	2.5061	7.99908	1.25351e-15	3.32989e-12
ENSG00000279516.2	15.7344	19.9793	3.27677	6.09726	1.07902e-09	2.36671e-07
ENSG00000259203.2	12.025	19.8719	3.28195	6.05491	1.40495e-09	2.94645e-07
ENSG00000250103.2	20.6799	19.6928	3.27783	6.00786	1.87988e-09	3.71439e-07
ENSG00000248131.6	28.991	18.9731	4.01457	4.72606	2.28915e-06	0.00010816
ENSG00000242207.1	12.3775	18.903	1.92187	9.83571	7.90069e-23	1.35454e-18
ENSG00000278630.1	9.47241	18.8014	4.6781	4.01902	5.84409e-05	0.00133744
ENSG00000248837.7	21.7521	18.1051	3.33388	5.43065	5.61504e-08	5.94001e-06
ENSG00000159224.4	7.53813	15.9447	2.40225	6.6374	3.19262e-11	1.09041e-08
ENSG00000046774.10	250.745	14.9839	4.37684	3.42345	0.000618318	0.00765141
ENSG00000224141.6	14.604	14.6445	3.38434	4.32714	1.51058e-05	0.000463607
ENSG00000198074.10	7577.62	14.4903	2.13015	6.80248	1.02832e-11	4.63871e-09
ENSG00000231683.6	999.788	13.9345	3.62706	3.84181	0.00012213	0.00231554
ENSG00000164093.17	411.526	11.924	2.12873	5.60144	2.12584e-08	2.66097e-06
ENSG00000090932.11	585.675	11.7593	2.24513	5.23771	1.6258e-07	1.34964e-05
ENSG00000145087.13	211.604	10.6858	2.05864	5.19068	2.09522e-07	1.60056e-05
ENSG00000131668.14	500.625	10.4914	1.99053	5.27065	1.35939e-07	1.17712e-05
ENSG00000198930.13	243.296	10.15	2.84678	3.56544	0.000363242	0.00516929
ENSG00000233539.5	103.932	9.60148	1.78667	5.37395	7.70315e-08	7.6102e-06
ENSG00000185686.18	1361.71	9.30125	1.6801	5.53612	3.09241e-08	3.60651e-06
ENSG00000137745.12	1575.94	9.2887	1.2069	7.69635	1.40012e-14	1.96907e-11
ENSG00000171564.12	9601.45	9.17875	2.09275	4.38598	1.15466e-05	0.000386092
ENSG00000225548.7	46.9193	8.89993	2.97246	2.99413	0.00275229	0.0215179
ENSG00000227471.9	135.108	8.89755	1.73276	5.1349	2.823e-07	2.0066e-05
ENSG00000237978.6	148.422	8.89013	1.67454	5.30901	1.10224e-07	1.00986e-05
ENSG00000198183.12	20898.3	8.849	1.92514	4.59656	4.29528e-06	0.000178419
ENSG00000228496.1	57.5658	8.66561	2.80697	3.08718	0.00202068	0.0174092
ENSG00000176153.12	9124.83	8.62538	1.7166	5.0247	5.04221e-07	3.22324e-05
ENSG00000286042.1	1215.24	8.51353	1.50822	5.64474	1.65436e-08	2.17321e-06
ENSG00000127928.13	49.4329	8.51073	1.99044	4.27581	1.90445e-05	0.000558669
ENSG00000122133.17	2527.54	8.50101	2.05149	4.14382	3.41569e-05	0.000886671
ENSG00000285722.1	117.95	8.39817	2.36371	3.55296	0.000380916	0.00538078
ENSG00000170689.10	1543.32	8.36289	1.8827	4.44198	8.9136e-06	0.000318069
ENSG00000235601.1	23.4075	8.33896	2.56257	3.25414	0.00113737	0.0117664
ENSG00000242575.1	28.9277	8.29731	2.45704	3.37696	0.00073293	0.00865435
ENSG00000111700.13	134.667	8.26867	2.34116	3.53187	0.000412635	0.00570907
ENSG00000172461.11	64.0375	8.22484	2.18496	3.7643	0.000167017	0.00293607
ENSG00000160182.3	400.638	8.19928	2.03129	4.0365	5.42549e-05	0.0012692
ENSG00000019186.10	1845.91	8.19381	1.15006	7.12469	1.04315e-12	8.04505e-10
ENSG00000136695.15	268.01	8.16874	1.6716	4.88677	1.02505e-06	5.81534e-05
ENSG00000164651.17	74.6268	8.15592	2.15739	3.78046	0.000156541	0.00279714
ENSG00000287426.1	25.7963	8.02233	2.07005	3.87543	0.000106438	0.00209928
ENSG00000060718.22	3712.65	8.01991	1.43595	5.58508	2.33596e-08	2.88999e-06
ENSG00000233217.2	23.4625	8.01241	1.74783	4.58421	4.55711e-06	0.000187202
ENSG00000230798.5	86.8933	8.00683	1.51475	5.2859	1.25091e-07	1.10478e-05
ENSG00000204019.5	233.112	7.97729	1.8235	4.37472	1.2159e-05	0.000400408
ENSG00000011677.13	99.8313	7.90298	1.68232	4.69767	2.63141e-06	0.000119816
ENSG00000087128.10	879.886	7.86972	1.83279	4.29385	1.75597e-05	0.000522812
ENSG00000251003.9	220.739	7.82526	1.10004	7.11361	1.13048e-12	8.44613e-10
ENSG00000204869.8	34.1968	7.82158	1.69964	4.6019	4.18648e-06	0.000174678
ENSG00000124493.14	139.961	7.75053	1.60361	4.83316	1.34382e-06	7.17521e-05
ENSG00000112494.10	32.232	7.69874	2.41341	3.18998	0.00142281	0.0136558
ENSG00000185306.13	145.146	7.68614	1.68951	4.54933	5.38181e-06	0.000210932
ENSG00000123999.5	239.988	7.62695	1.55658	4.8998	9.59326e-07	5.52664e-05
ENSG00000254560.6	115.793	7.59335	1.73777	4.36959	1.24482e-05	0.000407131
ENSG00000286818.1	585.435	7.58409	1.5175	4.99774	5.80047e-07	3.57416e-05
ENSG00000143512.13	390.864	7.52957	1.46143	5.1522	2.57449e-07	1.88613e-05
ENSG00000224271.7	53.0195	7.43634	1.51172	4.91911	8.69374e-07	5.05717e-05
ENSG00000230316.7	236.424	7.4242	1.36774	5.42807	5.69659e-08	5.98443e-06
ENSG00000196542.8	486.642	7.41766	1.75538	4.22568	2.38216e-05	0.000663012
ENSG00000179008.9	22.3024	7.3611	1.68789	4.36113	1.2939e-05	0.000417635
ENSG00000236449.2	55.4446	7.35411	1.46123	5.03284	4.83274e-07	3.1312e-05
ENSG00000287566.1	11.3285	7.29801	1.60622	4.54359	5.53049e-06	0.000215347
ENSG00000257732.1	52.3892	7.29032	1.50087	4.85739	1.18944e-06	6.49251e-05
ENSG00000104760.17	790.659	7.28434	1.35633	5.37063	7.84622e-08	7.71964e-06
ENSG00000260284.1	20.1288	7.26401	2.07532	3.50019	0.000464935	0.00623844
ENSG00000268916.6	30.2445	7.25975	2.50404	2.89922	0.00374092	0.0267458
ENSG00000204382.11	10.9365	7.25421	1.71149	4.23853	2.24989e-05	0.000640902
ENSG00000262406.3	3098.42	7.19042	1.20449	5.96967	2.37734e-09	4.40601e-07
ENSG00000069011.16	933.54	7.1837	1.26507	5.6785	1.35881e-08	1.84582e-06
ENSG00000251138.7	51.1411	7.18179	2.24249	3.20259	0.00136197	0.0132853
ENSG00000206073.11	53.4796	7.12819	2.46878	2.88734	0.00388515	0.0274811
ENSG00000107159.13	410.788	7.0837	1.50578	4.70433	2.54706e-06	0.000117785
ENSG00000270748.1	17.9501	7.05513	1.57746	4.47245	7.7329e-06	0.000284866
ENSG00000151632.17	25339.3	7.03241	1.499	4.69139	2.71354e-06	0.000121717
ENSG00000260289.2	19.4899	7.02917	1.80708	3.8898	0.000100325	0.00200734
ENSG00000083782.8	185.57	7.01085	2.08272	3.3662	0.000762116	0.00887947
ENSG00000260710.1	20.2987	6.99814	2.68243	2.60889	0.00908378	0.0496513
ENSG00000205835.9	126.026	6.99717	2.13867	3.27174	0.00106887	0.0112575
ENSG00000120211.4	28.8638	6.95121	2.459	2.82684	0.00470093	0.0315556
ENSG00000227066.2	451.76	6.92622	1.54763	4.47538	7.62754e-06	0.00028229
ENSG00000214039.9	102.625	6.91566	2.59969	2.66019	0.00780969	0.0447112
ENSG00000089199.10	985.072	6.91351	1.3421	5.15127	2.58731e-07	1.88613e-05
ENSG00000100593.18	29.6113	6.90952	2.04317	3.38177	0.000720192	0.00855109
ENSG00000231439.4	20.7031	6.87115	1.34064	5.12527	2.97107e-07	2.08919e-05
ENSG00000214336.5	176.781	6.84101	1.61431	4.23774	2.25785e-05	0.000640902
ENSG00000078898.7	597.413	6.83989	2.0798	3.28872	0.00100646	0.0108243
ENSG00000286828.1	19.4648	6.83984	1.67821	4.07568	4.58805e-05	0.00111362
ENSG00000152192.8	58.6938	6.83882	1.76141	3.88259	0.00010335	0.00205395
ENSG00000230894.2	39.3647	6.8353	1.90971	3.57924	0.00034459	0.0050021
ENSG00000164362.21	21.9233	6.8257	1.74203	3.91825	8.91934e-05	0.00183358
ENSG00000172927.8	561.385	6.79079	1.19019	5.70562	1.15918e-08	1.61126e-06
ENSG00000169297.8	239.249	6.77394	2.45798	2.7559	0.00585306	0.0366416
ENSG00000072041.17	143.557	6.74869	1.9762	3.41498	0.000637866	0.00783261
ENSG00000132677.13	34.6323	6.73138	1.40765	4.782	1.73556e-06	8.69888e-05
ENSG00000162482.5	322.078	6.72552	1.33964	5.02041	5.15615e-07	3.26955e-05
ENSG00000105388.16	53924.1	6.71709	1.52619	4.40121	1.07651e-05	0.00036455
ENSG00000147689.16	3497.62	6.7164	1.07298	6.25959	3.85997e-10	9.92303e-08
ENSG00000244067.3	1388.54	6.69904	1.41763	4.72553	2.29514e-06	0.000108229
ENSG00000173227.14	1224.41	6.67764	1.28258	5.20643	1.92506e-07	1.50871e-05
ENSG00000263893.2	80.7182	6.63558	1.61862	4.09952	4.14012e-05	0.0010236
ENSG00000100253.13	78.3692	6.57617	1.60248	4.10376	4.06495e-05	0.00101234
ENSG00000253227.2	45.8954	6.55457	1.81283	3.61566	0.000299588	0.00454179
ENSG00000235899.2	113.704	6.552	1.39372	4.7011	2.58769e-06	0.000118595
ENSG00000267056.2	95.3048	6.54633	1.49106	4.39038	1.13154e-05	0.000381026
ENSG00000281097.1	17.7884	6.53932	1.68577	3.87912	0.000104836	0.0020783
ENSG00000223784.2	25.3411	6.52915	2.40011	2.72035	0.00652125	0.039431
ENSG00000231453.1	11.1888	6.51527	2.25156	2.89367	0.00380767	0.027103
ENSG00000196748.10	20.1751	6.51485	1.53741	4.23754	2.25983e-05	0.000640902
ENSG00000175841.8	52.1685	6.4836	1.49105	4.34835	1.37165e-05	0.000434926
ENSG00000204949.9	79.4146	6.47878	1.17748	5.50224	3.74996e-08	4.26924e-06
ENSG00000268883.2	7.47349	6.46985	2.39179	2.70502	0.00683002	0.0406707
ENSG00000205488.9	72.1044	6.46828	1.33796	4.83445	1.33516e-06	7.15719e-05
ENSG00000258661.1	52.0036	6.46109	1.07688	5.99983	1.97519e-09	3.83926e-07
ENSG00000074211.14	603.48	6.44751	1.76745	3.64792	0.000264376	0.004142
ENSG00000213070.3	6.46315	6.44356	1.34477	4.79157	1.65479e-06	8.38192e-05
ENSG00000253417.5	98.0377	6.42694	1.16224	5.52979	3.20611e-08	3.72096e-06
ENSG00000223392.1	38.2059	6.38885	1.47404	4.33424	1.46263e-05	0.000451791
ENSG00000113924.12	2562.26	6.37779	1.32682	4.80681	1.5336e-06	7.95341e-05
ENSG00000198768.11	71.7373	6.37602	1.31925	4.83306	1.34453e-06	7.17521e-05
ENSG00000145920.15	647.134	6.36932	2.44168	2.60858	0.00909183	0.0496752
ENSG00000169856.9	47.4683	6.35889	1.13678	5.59377	2.22195e-08	2.76679e-06
ENSG00000250325.1	15.6254	6.34549	1.71619	3.69743	0.000217791	0.00357724
ENSG00000267147.2	23.2114	6.3402	1.5229	4.16323	3.13773e-05	0.000825268
ENSG00000271216.2	10.0558	6.31292	1.48651	4.24679	2.16852e-05	0.000621641
ENSG00000229544.9	206.261	6.30642	2.11371	2.98358	0.00284901	0.0220815
ENSG00000189001.11	175.572	6.30068	2.27237	2.77274	0.00555865	0.0352989
ENSG00000243955.6	6723.82	6.29954	1.3218	4.76589	1.88023e-06	9.25753e-05
ENSG00000156234.7	3661.63	6.29861	1.11773	5.63518	1.74879e-08	2.26e-06
ENSG00000253361.3	28.4987	6.29627	1.54945	4.06356	4.83292e-05	0.0011557
ENSG00000205809.9	13.3899	6.27877	1.63666	3.83633	0.000124885	0.00234177
ENSG00000187140.6	16.3646	6.27548	1.72484	3.6383	0.000274442	0.00426717
ENSG00000243479.3	63.3362	6.25237	1.51328	4.13166	3.60155e-05	0.00092593
ENSG00000189127.8	245.005	6.24167	2.06386	3.02428	0.00249227	0.0201546
ENSG00000286714.1	9.75804	6.23042	1.94589	3.20183	0.00136559	0.0133042
ENSG00000123201.14	126.304	6.2279	1.15398	5.39687	6.78142e-08	6.94871e-06
ENSG00000142700.12	118.961	6.21884	1.9746	3.14941	0.001636	0.0149863
ENSG00000230257.5	166.313	6.19602	1.88355	3.28954	0.00100351	0.0108071
ENSG00000163518.11	30.5946	6.19265	1.47366	4.20224	2.64292e-05	0.000725452
ENSG00000105048.17	1969.89	6.1758	1.3496	4.57602	4.73909e-06	0.000192844
ENSG00000197587.11	121.289	6.17522	1.40242	4.40325	1.0664e-05	0.000361637
ENSG00000023839.12	1263.77	6.17069	1.23713	4.98792	6.10332e-07	3.69413e-05
ENSG00000100987.15	22.9687	6.16915	1.50795	4.0911	4.2934e-05	0.00105387
ENSG00000084628.10	254.864	6.16699	1.62153	3.80318	0.000142849	0.00258142
ENSG00000220154.2	14.9952	6.16423	1.7885	3.4466	0.000567688	0.00720779
ENSG00000244649.5	78.2164	6.1576	1.37838	4.46726	7.92294e-06	0.00029097
ENSG00000268621.6	25.0501	6.15729	2.01551	3.05495	0.00225097	0.0187643
ENSG00000164825.4	1030.9	6.12782	1.75073	3.50016	0.000464987	0.00623844
ENSG00000275896.6	286.665	6.12745	1.48704	4.12056	3.77953e-05	0.000960265
ENSG00000251381.8	355.129	6.12437	1.41242	4.33607	1.4505e-05	0.000450957
ENSG00000029559.7	66.3256	6.11833	1.27503	4.79858	1.59798e-06	8.21683e-05
ENSG00000264808.1	8.3509	6.10342	1.51377	4.03193	5.53214e-05	0.00128911
ENSG00000176165.12	12.209	6.09261	1.9407	3.13939	0.00169299	0.0153318
ENSG00000187134.14	20026.8	6.09168	1.35072	4.50996	6.48405e-06	0.000248033
ENSG00000260877.2	12.8722	6.05745	1.64827	3.67504	0.000237809	0.0038338
ENSG00000120659.15	160.177	6.05155	1.04485	5.79179	6.96388e-09	1.06726e-06
ENSG00000103449.12	189.085	6.03894	2.27511	2.65436	0.007946	0.045318
ENSG00000091513.16	755.503	6.03891	1.25106	4.82701	1.38595e-06	7.33084e-05
ENSG00000286058.1	14.9595	6.03307	2.01465	2.99459	0.00274812	0.0215044
ENSG00000182272.12	550.232	6.00636	1.2385	4.84972	1.23638e-06	6.70279e-05
ENSG00000277748.1	5.29649	6.00205	2.26525	2.64962	0.00805821	0.0457019
ENSG00000128564.7	104.229	5.999	1.27495	4.70529	2.53508e-06	0.000117459
ENSG00000184735.7	14.5545	5.99419	1.97839	3.02983	0.00244694	0.0199376
ENSG00000166923.12	3776.27	5.97717	0.961264	6.21803	5.03425e-10	1.25374e-07
ENSG00000204670.7	16.2941	5.97642	1.61016	3.71169	0.000205878	0.00342632
ENSG00000235026.6	123.298	5.96331	1.54262	3.8657	0.000110771	0.00216012
ENSG00000254632.2	11.8738	5.96197	1.77846	3.35233	0.00080135	0.00920648
ENSG00000234602.9	121.94	5.96129	1.06947	5.57405	2.48888e-08	3.00525e-06
ENSG00000166736.11	302.387	5.95117	1.40565	4.23375	2.29826e-05	0.000647195
ENSG00000079393.20	223.741	5.95091	1.88451	3.1578	0.00158964	0.0147232
ENSG00000130643.9	88.6658	5.94749	1.67413	3.5526	0.00038145	0.00538353
ENSG00000176406.23	199.319	5.94475	1.58287	3.75568	0.000172868	0.00301235
ENSG00000168243.11	581.961	5.94277	1.21773	4.88019	1.05984e-06	5.92847e-05
ENSG00000105696.9	747.727	5.94061	1.29477	4.58816	4.47175e-06	0.000184329
ENSG00000268089.3	94.8501	5.91767	1.44238	4.1027	4.08354e-05	0.00101548
ENSG00000137948.18	73.4028	5.91735	1.59855	3.7017	0.000214162	0.0035336
ENSG00000272620.2	1761.02	5.91603	1.27986	4.62241	3.79312e-06	0.000161076
ENSG00000137825.11	560.005	5.90998	1.22587	4.82106	1.42797e-06	7.48684e-05
ENSG00000127377.10	75.1635	5.90604	1.30829	4.51433	6.3518e-06	0.000243754
ENSG00000254558.1	15.5262	5.90107	1.80951	3.26114	0.00110967	0.0115623
ENSG00000287886.1	10.0434	5.89989	1.55339	3.79808	0.00014582	0.00262521
ENSG00000132026.14	39.173	5.89678	1.49681	3.93957	8.16275e-05	0.00172094
ENSG00000186191.8	8.04421	5.88901	1.60851	3.66116	0.000251078	0.00399652
ENSG00000218274.2	21.2054	5.85752	1.70711	3.43126	0.000600786	0.00750979
ENSG00000227619.3	185.595	5.85184	1.10339	5.30351	1.13598e-07	1.0366e-05
ENSG00000154040.21	316.595	5.83878	0.999889	5.83943	5.23794e-09	8.63646e-07
ENSG00000080031.10	665.838	5.83583	1.03	5.66586	1.46288e-08	1.95389e-06
ENSG00000125462.19	141.295	5.83469	1.14886	5.0787	3.80032e-07	2.5522e-05
ENSG00000253258.1	6.0823	5.82278	1.69535	3.43456	0.000593511	0.00744864
ENSG00000254988.1	29.1685	5.78698	1.18919	4.86632	1.13696e-06	6.24881e-05
ENSG00000225107.1	13.9919	5.77469	2.12409	2.71866	0.0065547	0.0396132
ENSG00000249896.2	28.0408	5.77316	1.45005	3.98135	6.85238e-05	0.00151691
ENSG00000159231.6	298.738	5.76717	0.965809	5.97133	2.35328e-09	4.39548e-07
ENSG00000124391.5	34.3261	5.76152	1.38203	4.16888	3.06107e-05	0.00080777
ENSG00000267073.1	9.89168	5.75768	1.79872	3.20098	0.00136961	0.0133271
ENSG00000177354.12	9.22468	5.72942	2.03888	2.81008	0.0049529	0.0326929
ENSG00000240280.7	114.408	5.7229	2.0381	2.80796	0.00498564	0.0328275
ENSG00000249379.2	41.4333	5.71413	1.21168	4.71586	2.40694e-06	0.000112613
ENSG00000170373.8	324.362	5.69938	1.48917	3.82723	0.000129596	0.00240932
ENSG00000286587.1	9.31876	5.6795	1.50918	3.7633	0.000167685	0.00294564
ENSG00000170965.10	35.5888	5.66658	1.20419	4.70571	2.52984e-06	0.000117444
ENSG00000218617.1	13.4386	5.65756	1.46376	3.86508	0.000111051	0.00216205
ENSG00000205667.3	36.8717	5.65504	1.42239	3.97572	7.0168e-05	0.00153624
ENSG00000029993.15	20162.9	5.645	0.718505	7.85659	3.94733e-15	7.8644e-12
ENSG00000231245.2	11.6873	5.64463	1.87131	3.01641	0.00255791	0.0204941
ENSG00000250230.3	21.4334	5.63812	1.43338	3.93343	8.37407e-05	0.0017562
ENSG00000243550.3	15.851	5.62074	1.9841	2.83288	0.00461301	0.0311636
ENSG00000241749.4	10.7858	5.61953	1.61088	3.48849	0.000485765	0.00642349
ENSG00000248474.1	15.3451	5.61255	1.85248	3.02975	0.00244758	0.0199376
ENSG00000240671.4	380.666	5.61023	1.00697	5.5714	2.52706e-08	3.03425e-06
ENSG00000171759.10	98.58	5.60181	1.50122	3.73152	0.000190332	0.003248
ENSG00000222032.1	10.4851	5.59506	1.62929	3.43405	0.000594625	0.00745503
ENSG00000211660.3	21123.2	5.59191	1.15826	4.82786	1.38011e-06	7.31611e-05
ENSG00000137868.19	672.471	5.58755	1.29392	4.3183	1.57234e-05	0.000477048
ENSG00000204866.8	250.704	5.58154	1.24341	4.4889	7.15935e-06	0.000269129
ENSG00000129990.15	183.997	5.55072	1.49344	3.71675	0.000201806	0.00338595
ENSG00000188833.10	155.771	5.5493	1.06001	5.23515	1.64854e-07	1.36246e-05
ENSG00000105467.9	41.5015	5.54373	1.62084	3.42029	0.00062555	0.00771307
ENSG00000230601.7	7.82776	5.53043	1.66062	3.33034	0.000867414	0.00974995
ENSG00000125851.10	4202.41	5.52806	1.31973	4.18878	2.80464e-05	0.000754256
ENSG00000180318.4	38.317	5.51632	1.93754	2.84708	0.00441229	0.0301357
ENSG00000116014.10	53.0324	5.51195	1.25743	4.38351	1.16782e-05	0.000388075
ENSG00000126259.20	73.8134	5.50471	1.31407	4.18906	2.80113e-05	0.000754256
ENSG00000285694.1	6.66674	5.49698	1.7474	3.1458	0.00165632	0.01512
ENSG00000228437.5	42.9245	5.49669	1.64474	3.34198	0.000831823	0.00947011
ENSG00000248347.3	18.2582	5.48764	1.71469	3.20037	0.00137252	0.0133405
ENSG00000144452.15	483.217	5.4748	0.974455	5.61832	1.92827e-08	2.43922e-06
ENSG00000211595.2	17.9774	5.4687	1.32428	4.12957	3.63446e-05	0.000933326
ENSG00000198691.13	1536.37	5.44868	1.34538	4.04993	5.12334e-05	0.00121036
ENSG00000101210.13	1525.23	5.44493	1.35631	4.01451	5.95703e-05	0.00135768
ENSG00000105143.12	27.8899	5.42961	1.76811	3.07086	0.00213443	0.0180637
ENSG00000164485.15	104.451	5.42672	1.32973	4.08105	4.4832e-05	0.00109138
ENSG00000211924.1	6.46891	5.42499	1.71881	3.15624	0.00159815	0.0147923
ENSG00000128683.14	149.407	5.42386	1.12496	4.82137	1.42577e-06	7.48684e-05
ENSG00000253448.1	8.58573	5.42166	1.82681	2.96782	0.00299918	0.0228722
ENSG00000205420.11	413.499	5.41588	1.42366	3.80419	0.000142268	0.00257348
ENSG00000283554.1	6.23501	5.3795	1.36829	3.93157	8.43938e-05	0.0017668
ENSG00000233221.7	29.2281	5.37202	1.7972	2.98911	0.00279788	0.0217817
ENSG00000006016.11	4923.98	5.37127	1.32235	4.06191	4.86727e-05	0.00116134
ENSG00000259723.1	10.8126	5.36735	1.85955	2.88636	0.0038972	0.0275256
ENSG00000232679.2	34.9569	5.36724	1.09896	4.88392	1.03999e-06	5.8642e-05
ENSG00000072080.11	35.9778	5.35869	1.73741	3.08431	0.00204027	0.01754
ENSG00000150556.17	873.628	5.3581	1.27549	4.20081	2.65966e-05	0.000728374
ENSG00000099953.10	4585.36	5.35755	1.01268	5.29048	1.21995e-07	1.09238e-05
ENSG00000120068.7	212.43	5.34962	1.26764	4.22013	2.44165e-05	0.000676711
ENSG00000169213.7	299.652	5.34392	1.19183	4.48381	7.33231e-06	0.000272959
ENSG00000232006.9	34.6259	5.33446	1.58503	3.36553	0.000763969	0.00889239
ENSG00000181019.13	14342.5	5.32612	0.791971	6.72514	1.75425e-11	6.76463e-09
ENSG00000235295.1	8.40061	5.32412	1.7319	3.07415	0.00211103	0.0179553
ENSG00000186442.7	10.2559	5.32267	1.68244	3.16366	0.001558	0.0145162
ENSG00000243944.5	10.0882	5.32014	1.99982	2.66031	0.00780698	0.0447112
ENSG00000198788.9	83.178	5.3135	1.86995	2.84151	0.00448999	0.0305396
ENSG00000287097.1	33.941	5.30807	1.51471	3.50436	0.000457715	0.00616607
ENSG00000150551.11	195.902	5.30784	0.914946	5.80126	6.58193e-09	1.04907e-06
ENSG00000146166.17	508.438	5.29807	1.1498	4.60782	4.0692e-06	0.000170678
ENSG00000224585.1	26.5499	5.29716	1.37983	3.839	0.000123536	0.00233533
ENSG00000203995.10	101.563	5.29615	1.18853	4.45607	8.34774e-06	0.000302391
ENSG00000248571.1	12.9671	5.29576	1.36315	3.88496	0.000102348	0.00203912
ENSG00000165061.15	35.3372	5.29395	1.76338	3.00217	0.00268065	0.0211655
ENSG00000262772.2	64.1078	5.29242	0.780482	6.78096	1.19383e-11	5.09681e-09
ENSG00000225530.1	38.9328	5.28997	1.85911	2.84543	0.00443517	0.0302532
ENSG00000123500.10	2911.48	5.27293	0.836476	6.30374	2.90542e-10	7.63328e-08
ENSG00000185105.5	5.59481	5.25831	1.61875	3.24837	0.00116068	0.0119279
ENSG00000197599.12	95.0404	5.25829	1.07593	4.88722	1.0227e-06	5.81534e-05
ENSG00000272763.1	81.9717	5.25208	1.62804	3.22601	0.0012553	0.0125739
ENSG00000235934.2	7.43445	5.2463	1.79396	2.92442	0.00345097	0.0252311
ENSG00000198488.10	920.383	5.24535	1.43522	3.65472	0.000257459	0.0040629
ENSG00000253819.2	16.454	5.24365	1.65861	3.16147	0.00156974	0.0145972
ENSG00000047457.14	18799.1	5.23371	1.0236	5.11303	3.17035e-07	2.20339e-05
ENSG00000244541.6	6.88193	5.23159	1.7393	3.00786	0.0026309	0.0209317
ENSG00000125285.6	147.936	5.21842	1.30257	4.00626	6.16888e-05	0.00139849
ENSG00000224373.3	5527.91	5.20937	1.13002	4.60996	4.02738e-06	0.00016948
ENSG00000106689.11	16.3004	5.1983	1.57681	3.29672	0.0009782	0.0105926
ENSG00000246228.6	39.6241	5.19405	1.57358	3.30078	0.000964172	0.0104827
ENSG00000253686.2	178.613	5.19209	0.867221	5.98704	2.1369e-09	4.12008e-07
ENSG00000147509.14	225	5.19205	1.27772	4.06351	4.83395e-05	0.0011557
ENSG00000218358.2	18.6708	5.18426	1.37863	3.76044	0.000169616	0.00297234
ENSG00000230623.6	64.9245	5.17823	1.47353	3.51415	0.000441157	0.00600295
ENSG00000171450.6	85.5951	5.17585	1.64519	3.14605	0.00165494	0.0151132
ENSG00000166670.10	376.931	5.16687	1.413	3.65667	0.000255514	0.00405023
ENSG00000234985.2	5.4224	5.16517	1.52718	3.38216	0.000719176	0.00855
ENSG00000071909.19	186.449	5.16354	1.23567	4.17873	2.93141e-05	0.00077958
ENSG00000109674.4	174.534	5.1564	0.959429	5.37445	7.68186e-08	7.6102e-06
ENSG00000211665.3	72.0592	5.15175	1.24942	4.12332	3.73456e-05	0.000952892
ENSG00000283631.1	48.5063	5.14974	1.7192	2.99543	0.00274059	0.0214545
ENSG00000128610.12	110.884	5.14447	1.26975	4.05157	5.08743e-05	0.00120426
ENSG00000227496.3	50.3264	5.14442	0.995429	5.16805	2.36552e-07	1.74552e-05
ENSG00000165181.16	126.745	5.14328	0.994093	5.17384	2.29326e-07	1.71872e-05
ENSG00000149968.12	159.137	5.13439	1.30611	3.93107	8.45685e-05	0.00176736
ENSG00000160471.13	22.6512	5.13388	1.21655	4.22003	2.4427e-05	0.000676711
ENSG00000144045.14	67.9037	5.12971	1.2328	4.16102	3.16835e-05	0.000831492
ENSG00000236591.1	5.38942	5.12723	1.58454	3.23579	0.00121307	0.0122994
ENSG00000165474.8	1769.57	5.12021	1.06835	4.79262	1.64618e-06	8.37721e-05
ENSG00000164932.13	4457.97	5.11833	0.858176	5.9642	2.45836e-09	4.52111e-07
ENSG00000124875.10	528.155	5.11083	1.38494	3.69028	0.000224003	0.0036549
ENSG00000275361.1	8.07468	5.10769	1.85013	2.76073	0.00576729	0.0362854
ENSG00000204529.4	10.5369	5.09809	1.78832	2.85077	0.00436134	0.0298771
ENSG00000236908.2	12.213	5.09711	1.71114	2.97877	0.00289407	0.0223054
ENSG00000253525.1	35.5633	5.09356	1.29876	3.92188	8.7862e-05	0.00181399
ENSG00000250081.1	5.77463	5.08659	1.48229	3.43159	0.000600065	0.00750725
ENSG00000279878.1	16.4658	5.08506	1.50757	3.37302	0.000743477	0.00873616
ENSG00000278399.1	9.86695	5.08492	1.72837	2.94203	0.00326073	0.0242481
ENSG00000171658.8	216.997	5.07738	1.26336	4.01895	5.84583e-05	0.00133744
ENSG00000075429.9	10.8571	5.07474	1.54502	3.28459	0.00102132	0.0109301
ENSG00000177234.7	6.98893	5.0743	1.92517	2.63577	0.00839465	0.0470022
ENSG00000197476.3	39.6358	5.06729	1.42667	3.55184	0.000382547	0.00539265
ENSG00000108309.14	270.071	5.06649	1.3259	3.82117	0.000132821	0.0024499
ENSG00000224251.6	21.1536	5.03975	1.48446	3.395	0.000686287	0.00825754
ENSG00000235836.1	8.68364	5.03499	1.9255	2.61491	0.00892514	0.0490985
ENSG00000254287.1	5.10737	5.0223	1.55308	3.23377	0.0012217	0.0123607
ENSG00000171903.16	660.346	5.02	1.41681	3.54318	0.000395331	0.00552724
ENSG00000111344.11	490.188	5.01197	1.14917	4.36138	1.29243e-05	0.000417635
ENSG00000198796.7	85.9001	5.00943	1.34375	3.72796	0.000193037	0.00328012
ENSG00000105219.10	151.712	5.0035	1.24136	4.03066	5.56207e-05	0.00129482
ENSG00000160716.6	52.5518	5.00287	1.09152	4.58341	4.57444e-06	0.000187591
ENSG00000258072.1	18.5882	4.99867	1.62098	3.08374	0.00204414	0.017567
ENSG00000006047.13	283.065	4.99655	1.29127	3.86949	0.000109063	0.00213553
ENSG00000144191.12	87.8471	4.98529	1.1531	4.32337	1.53663e-05	0.000469794
ENSG00000216775.3	914.709	4.9851	0.917535	5.43314	5.53714e-08	5.88654e-06
ENSG00000130675.15	69.6933	4.98262	1.18713	4.1972	2.70239e-05	0.000734244
ENSG00000131650.14	154.689	4.97981	1.34084	3.71395	0.000204048	0.00341079
ENSG00000176884.16	121.27	4.97823	1.04472	4.76513	1.88733e-06	9.25753e-05
ENSG00000180785.10	26.6863	4.97393	1.20302	4.13453	3.55683e-05	0.000917333
ENSG00000284999.1	5.84352	4.95829	1.41376	3.50716	0.000452914	0.00612458
ENSG00000256443.1	30.6135	4.95787	1.36478	3.63271	0.000280458	0.0043325
ENSG00000134207.17	15.44	4.94909	1.17875	4.1986	2.68573e-05	0.000733833
ENSG00000119547.6	79.8762	4.94752	1.04186	4.74874	2.04684e-06	9.9463e-05
ENSG00000123364.5	130.619	4.93914	1.54896	3.18869	0.0014292	0.0137007
ENSG00000222022.1	6.07717	4.93855	1.86174	2.65265	0.00798632	0.0454396
ENSG00000064218.5	28.0659	4.92598	1.815	2.71404	0.00664676	0.0399977
ENSG00000118785.14	37356.7	4.92283	1.05053	4.68602	2.78564e-06	0.000124675
ENSG00000245526.11	7.79692	4.92076	1.56508	3.14409	0.00166604	0.0151739
ENSG00000054356.14	189.865	4.91273	1.44941	3.38946	0.000700295	0.00838391
ENSG00000230838.1	118.707	4.89456	1.12712	4.34253	1.40854e-05	0.00044301
ENSG00000225840.2	42.034	4.88368	1.71795	2.84273	0.0044729	0.0304598
ENSG00000147889.18	1021.34	4.88302	1.32182	3.69418	0.000220599	0.00360721
ENSG00000167656.5	51.2812	4.88187	1.65229	2.9546	0.00313071	0.0235078
ENSG00000269246.1	7.86766	4.87353	1.32788	3.67017	0.000242392	0.00388412
ENSG00000145794.17	79.124	4.87329	1.09938	4.43278	9.30275e-06	0.000328523
ENSG00000223648.4	197.464	4.86304	1.14961	4.23018	2.33508e-05	0.000653712
ENSG00000186603.6	136.882	4.85309	1.09783	4.4206	9.84258e-06	0.000341533
ENSG00000211649.3	1037.28	4.85265	1.13531	4.27429	1.91749e-05	0.000561806
ENSG00000204380.4	96.8432	4.85209	1.14567	4.23516	2.28393e-05	0.000645439
ENSG00000253666.2	24.7262	4.84952	1.59003	3.04995	0.00228879	0.0189804
ENSG00000165188.13	119.094	4.84546	1.38814	3.49061	0.000481915	0.00639026
ENSG00000129521.15	4206.49	4.84329	1.11336	4.35014	1.3605e-05	0.000432538
ENSG00000043355.12	91.4445	4.8424	1.43501	3.37448	0.00073954	0.00871411
ENSG00000186529.16	1055.58	4.83986	1.47492	3.28144	0.00103279	0.0110036
ENSG00000160180.15	3269.14	4.83336	1.22155	3.95676	7.59735e-05	0.00162904
ENSG00000196132.14	83.2384	4.82207	1.37135	3.51629	0.000437624	0.00597187
ENSG00000175868.14	25.6639	4.81299	1.30998	3.67409	0.000238701	0.00384507
ENSG00000278857.1	84.285	4.81002	1.22426	3.92892	8.53267e-05	0.00177854
ENSG00000189108.13	15.5148	4.80179	1.76809	2.71581	0.00661141	0.0398652
ENSG00000224220.1	21.2116	4.79607	1.47814	3.24466	0.00117591	0.0120298
ENSG00000151012.13	2110.11	4.77653	0.948178	5.03759	4.7143e-07	3.07111e-05
ENSG00000223715.3	9.17178	4.76985	1.71462	2.78187	0.00540474	0.0346464
ENSG00000134028.14	1058.41	4.76407	1.08605	4.38661	1.15133e-05	0.000386059
ENSG00000287046.1	8.44979	4.76373	1.57043	3.0334	0.00241814	0.0197313
ENSG00000235939.1	8.17445	4.76275	1.66895	2.85374	0.00432082	0.0296675
ENSG00000211672.2	37.6695	4.75952	1.2746	3.73412	0.000188375	0.00321921
ENSG00000143320.9	9687.72	4.742	1.0977	4.31993	1.56079e-05	0.00047475
ENSG00000248713.1	66.3923	4.73595	1.30667	3.62446	0.000289571	0.00443787
ENSG00000214510.10	110.356	4.73046	1.56884	3.01527	0.00256754	0.0205506
ENSG00000287627.1	21.982	4.72706	1.80553	2.61811	0.00884193	0.0487755
ENSG00000211964.3	2467.31	4.72364	0.919974	5.13453	2.82844e-07	2.0066e-05
ENSG00000152669.9	410.849	4.72262	1.05101	4.49342	7.00895e-06	0.000264306
ENSG00000271930.1	13.5334	4.72192	1.58919	2.97127	0.0029657	0.0226748
ENSG00000167619.13	104.761	4.71317	1.20894	3.89858	9.67586e-05	0.00195215
ENSG00000230426.4	45.9597	4.70389	1.77891	2.64425	0.00818713	0.046251
ENSG00000134873.10	640.044	4.69566	1.43897	3.2632	0.0011016	0.0114959
ENSG00000159228.13	10562.4	4.68644	0.87205	5.37405	7.69881e-08	7.6102e-06
ENSG00000254326.1	9.10889	4.67713	1.65155	2.83196	0.00462642	0.0312121
ENSG00000214725.9	110.421	4.66281	1.42047	3.28259	0.00102859	0.0109783
ENSG00000250036.1	4.5578	4.65399	1.61559	2.88068	0.00396816	0.0278664
ENSG00000233732.5	15.3809	4.64814	1.32595	3.50551	0.000455725	0.00615154
ENSG00000211900.2	164.347	4.64617	1.45763	3.18749	0.00143515	0.0137356
ENSG00000185942.13	31.7148	4.64592	1.38515	3.35408	0.000796286	0.00915709
ENSG00000181408.4	20.4767	4.64327	1.66968	2.78094	0.0054202	0.0346765
ENSG00000249096.7	239.748	4.64106	1.00972	4.5964	4.29853e-06	0.000178419
ENSG00000145358.6	758.618	4.63931	1.23992	3.74161	0.000182848	0.00313821
ENSG00000165799.5	20.3435	4.62616	1.76294	2.62412	0.00868733	0.0481609
ENSG00000234800.2	10.664	4.62245	1.63236	2.83176	0.00462922	0.0312201
ENSG00000137648.19	3638.71	4.62148	0.934507	4.94537	7.60012e-07	4.47546e-05
ENSG00000061656.10	1088.15	4.61748	0.918048	5.02967	4.91324e-07	3.16619e-05
ENSG00000131050.11	81.245	4.60826	1.40405	3.28213	0.00103027	0.0109914
ENSG00000162006.9	147.922	4.60656	1.50656	3.05766	0.00223071	0.0186345
ENSG00000118322.14	365.577	4.60345	0.972506	4.7336	2.20571e-06	0.000105231
ENSG00000255345.1	17.2923	4.59822	1.76345	2.60751	0.00912024	0.0497823
ENSG00000105255.11	70.2751	4.59652	1.03074	4.45945	8.21693e-06	0.000299467
ENSG00000286133.2	29.7816	4.59634	1.19314	3.85232	0.000117005	0.00224868
ENSG00000138684.9	23.0689	4.58747	1.60784	2.85318	0.0043284	0.0296939
ENSG00000105427.10	117.237	4.58627	0.878654	5.21966	1.79256e-07	1.44298e-05
ENSG00000179935.10	11.6852	4.58111	1.30422	3.51252	0.000443879	0.00602969
ENSG00000162374.18	50.4743	4.58104	0.975769	4.69479	2.66875e-06	0.000120386
ENSG00000175497.17	295.639	4.57938	1.54573	2.96261	0.00305047	0.0231012
ENSG00000106278.12	1046.78	4.57418	1.40316	3.25993	0.00111441	0.0115968
ENSG00000171004.18	1731.72	4.55674	0.613665	7.42545	1.12397e-13	1.34359e-10
ENSG00000159263.16	41.0499	4.55367	1.60952	2.82921	0.00466634	0.0313996
ENSG00000225489.7	62.9791	4.54703	1.01269	4.49007	7.12009e-06	0.000268074
ENSG00000154277.13	4356.48	4.54679	1.0912	4.16679	3.0892e-05	0.000814296
ENSG00000163888.4	89.5181	4.54654	1.05274	4.31877	1.56899e-05	0.000476637
ENSG00000281386.1	4.44604	4.54142	1.71893	2.642	0.00824183	0.0464405
ENSG00000273802.2	196.796	4.53594	1.39599	3.24927	0.00115703	0.011908
ENSG00000168779.20	121.374	4.53511	0.977756	4.63828	3.51313e-06	0.00015161
ENSG00000102387.16	16.9013	4.52913	1.25658	3.60433	0.000312958	0.00468398
ENSG00000091844.8	514.121	4.52596	0.780952	5.79544	6.81428e-09	1.0579e-06
ENSG00000240382.3	2706.94	4.52448	1.04244	4.34026	1.42313e-05	0.000445925
ENSG00000261587.2	5.92266	4.52403	1.60516	2.81842	0.00482605	0.0321306
ENSG00000166105.16	476.818	4.51518	1.50523	2.99966	0.00270278	0.02127
ENSG00000143452.16	88.2669	4.51063	1.69386	2.66294	0.00774615	0.044486
ENSG00000232756.1	50.9455	4.50006	1.54068	2.92082	0.00349107	0.0254465
ENSG00000286342.1	95.4314	4.4981	1.14303	3.93524	8.31133e-05	0.00174611
ENSG00000248243.1	25.9372	4.49759	1.15221	3.90344	9.48369e-05	0.00192476
ENSG00000281179.1	8.58296	4.49643	1.71145	2.62727	0.00860735	0.0478413
ENSG00000211956.2	3327.35	4.48835	0.911443	4.92444	8.46017e-07	4.95749e-05
ENSG00000265246.1	8.50953	4.4879	1.63564	2.74383	0.00607274	0.0375723
ENSG00000253545.1	32.2674	4.48348	1.22787	3.65142	0.000260792	0.00409929
ENSG00000254973.2	54.5546	4.48057	0.697996	6.41919	1.36998e-10	3.9462e-08
ENSG00000130294.17	1904.99	4.48027	1.45837	3.07211	0.00212552	0.0180074
ENSG00000234155.1	27.8202	4.48016	1.3936	3.2148	0.00130537	0.0129229
ENSG00000259680.5	38.3971	4.47882	1.14089	3.92571	8.64727e-05	0.00179595
ENSG00000181418.8	39.9914	4.47695	1.32883	3.36909	0.000754157	0.00881681
ENSG00000016082.15	19.4351	4.47652	1.71031	2.61738	0.00886085	0.0488238
ENSG00000100473.18	271.886	4.47424	1.1186	3.99985	6.33835e-05	0.00142765
ENSG00000211593.2	37.7306	4.46959	1.2788	3.49514	0.000473806	0.00631776
ENSG00000249746.1	42.2889	4.45905	1.38531	3.21881	0.00128724	0.0128026
ENSG00000213082.3	8.05169	4.45805	1.64471	2.71055	0.00671723	0.0402147
ENSG00000049283.18	609.696	4.45707	0.778353	5.72629	1.02651e-08	1.46081e-06
ENSG00000203805.11	122.542	4.45691	1.20026	3.71328	0.000204591	0.00341337
ENSG00000223931.2	55.9881	4.45575	1.14064	3.90636	9.36986e-05	0.00190813
ENSG00000211685.3	1274.27	4.45416	1.14059	3.90512	9.41777e-05	0.00191626
ENSG00000198807.13	636.635	4.4477	1.10526	4.02414	5.71836e-05	0.00131583
ENSG00000262136.1	18.5519	4.44596	1.06171	4.18754	2.81996e-05	0.000757523
ENSG00000198125.13	295.15	4.44358	0.858029	5.17882	2.23294e-07	1.68407e-05
ENSG00000261123.1	18.3561	4.43949	1.27365	3.48564	0.000490959	0.00647069
ENSG00000186676.3	46.9695	4.43767	1.18111	3.7572	0.000171825	0.00300366
ENSG00000227646.7	8.88576	4.43472	1.59036	2.78851	0.00529512	0.0342265
ENSG00000211938.2	4868.41	4.43364	0.968996	4.5755	4.75093e-06	0.000192844
ENSG00000257443.1	18.6362	4.42471	1.41994	3.11613	0.00183238	0.0162676
ENSG00000253339.2	115.109	4.42078	1.19602	3.69624	0.000218819	0.00358951
ENSG00000166143.10	587.319	4.41751	1.45261	3.04109	0.00235721	0.0193703
ENSG00000143228.13	584.349	4.41382	0.852074	5.18009	2.21781e-07	1.67795e-05
ENSG00000248329.6	54.8058	4.41111	1.38172	3.19248	0.00141056	0.0135709
ENSG00000236663.1	9.71752	4.4107	1.56637	2.81586	0.00486462	0.0322617
ENSG00000117650.13	710.158	4.40652	0.827095	5.3277	9.9462e-08	9.36196e-06
ENSG00000011347.10	2995.67	4.40111	0.846792	5.19739	2.02105e-07	1.55367e-05
ENSG00000236345.1	133.542	4.39568	0.980403	4.48355	7.34118e-06	0.000272959
ENSG00000205426.10	165.932	4.3932	1.31946	3.32953	0.000869921	0.00976435
ENSG00000272622.2	145.113	4.39071	1.09824	3.99797	6.38877e-05	0.00143509
ENSG00000227036.8	1541.63	4.39039	0.88646	4.95272	7.3182e-07	4.33078e-05
ENSG00000260167.1	6.78057	4.38463	1.31664	3.33015	0.000867985	0.00975177
ENSG00000183347.15	259.079	4.38427	1.29338	3.38979	0.000699468	0.0083782
ENSG00000282651.2	1160.51	4.38383	1.20089	3.65049	0.000261738	0.00410875
ENSG00000287550.1	80.6154	4.37992	1.67519	2.61458	0.00893367	0.0491228
ENSG00000211654.2	129.275	4.36703	1.6242	2.68872	0.00717265	0.042227
ENSG00000077152.11	928.279	4.36622	0.835702	5.22461	1.7452e-07	1.42403e-05
ENSG00000100314.4	30.1404	4.36406	1.13282	3.85237	0.000116978	0.00224868
ENSG00000254348.1	9.99022	4.36065	1.36175	3.20222	0.00136371	0.0132967
ENSG00000242534.2	120.902	4.35107	1.19425	3.64334	0.000269123	0.00420547
ENSG00000261089.1	7.92225	4.34282	1.36667	3.17766	0.00148467	0.0140243
ENSG00000211945.2	6857.04	4.32758	1.10141	3.92912	8.52569e-05	0.00177854
ENSG00000196139.14	15695.2	4.32708	1.20991	3.57635	0.000348423	0.00503329
ENSG00000229618.3	11.8977	4.31885	1.50501	2.86965	0.00410925	0.0286067
ENSG00000183837.9	195.175	4.31705	1.2936	3.33723	0.000846189	0.00959255
ENSG00000211946.3	625.082	4.30661	1.1435	3.76618	0.000165766	0.00292051
ENSG00000250770.3	63.7325	4.30585	1.32186	3.25742	0.00112431	0.0116717
ENSG00000164647.9	2236.84	4.30477	1.0564	4.07496	4.6023e-05	0.00111481
ENSG00000286115.1	6.88795	4.30461	1.3078	3.29149	0.000996565	0.010754
ENSG00000283453.2	137.491	4.29655	1.57382	2.73001	0.00633326	0.0386758
ENSG00000128040.11	41.911	4.284	0.878387	4.87712	1.07648e-06	5.96344e-05
ENSG00000237111.1	36.5393	4.27614	1.16355	3.67507	0.000237786	0.0038338
ENSG00000254726.3	1141.07	4.27535	0.723002	5.91332	3.35271e-09	5.76666e-07
ENSG00000211897.9	40479.1	4.27434	0.847076	5.046	4.51164e-07	2.95518e-05
ENSG00000121905.10	25.508	4.26783	1.00883	4.23046	2.33211e-05	0.000653647
ENSG00000254777.5	8.2458	4.26406	1.44486	2.95119	0.00316552	0.0236948
ENSG00000211594.2	28.5473	4.25838	1.14361	3.72364	0.000196369	0.00331318
ENSG00000139269.3	11.9564	4.24806	1.47612	2.87786	0.00400382	0.0280221
ENSG00000171877.21	401.166	4.24514	0.98841	4.29492	1.7476e-05	0.000520968
ENSG00000122728.6	8.05469	4.24228	1.33371	3.18082	0.00146857	0.0139328
ENSG00000164266.11	7018.34	4.24056	1.21557	3.48854	0.000485657	0.00642349
ENSG00000167614.14	114.125	4.23691	1.18466	3.57649	0.000348236	0.00503329
ENSG00000125571.9	95.2741	4.23216	1.42935	2.96091	0.00306735	0.0231821
ENSG00000140297.13	1291.97	4.23147	1.11019	3.81147	0.000138142	0.00252228
ENSG00000287012.1	6.3231	4.23119	1.60132	2.64232	0.00823412	0.0464186
ENSG00000211892.4	26885.4	4.23008	1.22264	3.45978	0.000540622	0.00696776
ENSG00000226476.6	95.4724	4.22919	1.58291	2.67178	0.00754509	0.0437092
ENSG00000211598.2	23869.2	4.22428	1.02587	4.11774	3.826e-05	0.000968983
ENSG00000287052.1	14.8285	4.22254	1.51322	2.79043	0.0052638	0.0341141
ENSG00000163568.15	478.439	4.22092	1.07698	3.91922	8.88377e-05	0.0018294
ENSG00000246465.1	28.2866	4.21853	1.09746	3.84391	0.000121089	0.00229762
ENSG00000272405.1	275.126	4.21563	1.11674	3.77494	0.000160049	0.00284283
ENSG00000099822.3	127.198	4.21372	0.819009	5.1449	2.67668e-07	1.92753e-05
ENSG00000254854.1	24.1861	4.2039	1.14367	3.6758	0.000237105	0.00382762
ENSG00000109255.11	211.265	4.19271	1.3266	3.16049	0.00157504	0.0146294
ENSG00000146215.14	16.1135	4.18926	1.30587	3.20803	0.00133647	0.0131329
ENSG00000088340.17	504.807	4.18691	0.909948	4.60126	4.19942e-06	0.000174913
ENSG00000175877.4	31.1114	4.18233	1.4622	2.86031	0.00423229	0.0292407
ENSG00000178395.7	31.4031	4.17713	1.50001	2.78474	0.00535715	0.0344483
ENSG00000082556.14	106.22	4.17338	1.57024	2.65781	0.0078651	0.0449638
ENSG00000105664.11	2367.98	4.17009	1.15528	3.6096	0.000306674	0.00462293
ENSG00000096092.6	3456.51	4.16832	0.895685	4.65378	3.25898e-06	0.000142442
ENSG00000130054.5	182.75	4.16814	1.38066	3.01895	0.00253648	0.0203763
ENSG00000185479.6	27.4459	4.15703	1.43152	2.90393	0.00368507	0.0264573
ENSG00000142319.18	289.864	4.15449	1.50564	2.75928	0.00579283	0.0364077
ENSG00000272438.1	3.90776	4.14609	1.48568	2.7907	0.00525937	0.0341039
ENSG00000214772.2	9.01546	4.14447	1.40181	2.9565	0.0031115	0.0234077
ENSG00000132639.13	351.322	4.14446	0.9744	4.25334	2.10601e-05	0.000605933
ENSG00000144481.17	313.085	4.14242	1.54215	2.68613	0.00722848	0.0424407
ENSG00000154118.13	97.9225	4.14061	1.39942	2.9588	0.00308844	0.0232782
ENSG00000272128.1	4.0351	4.13766	1.49971	2.75897	0.00579835	0.0364233
ENSG00000174990.8	10.5692	4.13267	1.46651	2.81804	0.00483177	0.0321413
ENSG00000181449.4	1107.83	4.13133	1.3292	3.10814	0.00188271	0.0165424
ENSG00000211893.4	39460.3	4.12898	1.12131	3.68228	0.000231161	0.00374939
ENSG00000230658.2	74.2413	4.12568	1.0674	3.86517	0.000111012	0.00216205
ENSG00000132840.10	771.197	4.12546	1.14852	3.59197	0.000328186	0.00485077
ENSG00000070182.21	1902.58	4.12492	1.09153	3.77903	0.000157442	0.00280906
ENSG00000123843.13	631.673	4.12256	1.31542	3.13402	0.00172429	0.0155387
ENSG00000105613.10	88.093	4.12157	0.863477	4.77323	1.81295e-06	9.04884e-05
ENSG00000186907.8	581.65	4.11681	0.936865	4.39423	1.11164e-05	0.000374854
ENSG00000189366.9	195.341	4.11419	1.09627	3.7529	0.000174802	0.00303278
ENSG00000153294.12	352.649	4.1138	1.21345	3.39015	0.000698538	0.00837545
ENSG00000154645.14	213.726	4.10905	1.00957	4.0701	4.69933e-05	0.00113364
ENSG00000275713.2	91.7096	4.10718	1.28526	3.19561	0.00139535	0.0134829
ENSG00000254176.1	11.1189	4.10313	1.44455	2.84041	0.0045055	0.0305928
ENSG00000168621.15	25.208	4.0998	1.14215	3.58955	0.000331253	0.0048766
ENSG00000158055.16	139.438	4.09421	0.969008	4.22516	2.38771e-05	0.000663783
ENSG00000272068.1	58.1336	4.09224	1.17493	3.48296	0.00049591	0.0065201
ENSG00000239975.2	151.953	4.09117	1.10872	3.68999	0.000224264	0.0036549
ENSG00000167771.6	208.674	4.08745	1.04187	3.92318	8.73869e-05	0.00180887
ENSG00000132704.16	221.92	4.08529	0.774989	5.27141	1.35377e-07	1.17695e-05
ENSG00000197275.14	83.9022	4.08263	0.813709	5.01731	5.24001e-07	3.28814e-05
ENSG00000173917.10	609.603	4.07941	0.917407	4.44668	8.72094e-06	0.000313063
ENSG00000211599.2	331.387	4.07778	1.20403	3.38676	0.000707222	0.00845414
ENSG00000178776.5	78.106	4.07416	0.892877	4.56296	5.04381e-06	0.000200979
ENSG00000261834.2	12.3659	4.07019	1.35857	2.99594	0.00273603	0.0214469
ENSG00000286677.1	5.6957	4.06974	1.45491	2.79724	0.00515405	0.033594
ENSG00000135333.14	199.491	4.06961	1.26527	3.21639	0.00129814	0.0128833
ENSG00000043039.7	485.678	4.06933	1.12089	3.63045	0.000282925	0.00436116
ENSG00000171956.7	52.8974	4.06783	1.53318	2.65319	0.00797344	0.0454095
ENSG00000285600.1	6.45506	4.06718	1.39554	2.9144	0.00356372	0.0258131
ENSG00000227640.3	56.8775	4.05812	1.13444	3.57719	0.00034731	0.00502632
ENSG00000128218.8	131.183	4.05584	1.08529	3.73711	0.000186144	0.00318336
ENSG00000091010.6	24.2447	4.05393	1.346	3.01182	0.00259683	0.0207413
ENSG00000257924.1	20.974	4.05348	1.22171	3.31787	0.000907069	0.0100492
ENSG00000278023.7	42.4055	4.05316	1.0336	3.9214	8.80353e-05	0.001816
ENSG00000243466.1	19320.7	4.0493	1.07805	3.75615	0.000172545	0.00301048
ENSG00000086696.11	202.14	4.04762	1.37048	2.95343	0.00314261	0.023575
ENSG00000179066.8	32.5298	4.04696	1.24428	3.25244	0.00114418	0.0118011
ENSG00000121743.4	23.7114	4.04604	1.18209	3.42278	0.000619834	0.00766236
ENSG00000230006.7	321.176	4.04144	0.795937	5.07759	3.82257e-07	2.55995e-05
ENSG00000204709.4	16.9988	4.04035	1.2221	3.30607	0.000946139	0.0103431
ENSG00000218048.2	171.841	4.03858	1.0907	3.70275	0.000213277	0.00352143
ENSG00000138075.14	10.7512	4.03755	1.17068	3.44888	0.000562907	0.00716994
ENSG00000285108.1	42.6122	4.03547	1.13005	3.57104	0.00035556	0.00510554
ENSG00000183010.17	3205.24	4.03507	0.547278	7.37298	1.66858e-13	1.73445e-10
ENSG00000167964.13	86.9978	4.03479	0.703568	5.73476	9.76505e-09	1.41493e-06
ENSG00000124664.11	1021.42	4.02733	0.949022	4.24366	2.19904e-05	0.000628132
ENSG00000214796.8	384.02	4.02478	0.770947	5.22056	1.78382e-07	1.44298e-05
ENSG00000253796.2	14.4414	4.0242	1.22697	3.27978	0.00103888	0.0110368
ENSG00000137288.10	3424.28	4.02171	0.796032	5.0522	4.36744e-07	2.8765e-05
ENSG00000144354.14	1303.78	4.01942	0.954082	4.21286	2.52152e-05	0.000696931
ENSG00000101003.10	1027.12	4.01792	0.848872	4.73325	2.20955e-06	0.000105231
ENSG00000146666.5	32.5727	4.01467	1.39965	2.86835	0.0041262	0.0286938
ENSG00000111537.5	44.0183	4.01131	1.25196	3.20403	0.00135521	0.0132462
ENSG00000261039.3	29.717	4.01085	0.997691	4.02013	5.81659e-05	0.00133458
ENSG00000253293.5	108.608	4.01034	1.46533	2.73681	0.00620381	0.038227
ENSG00000277075.2	92.0463	4.00823	1.34474	2.98067	0.00287622	0.0222252
ENSG00000245750.10	371.719	4.00794	0.957427	4.18615	2.83725e-05	0.000761313
ENSG00000130829.18	161.199	4.00194	1.35458	2.95437	0.00313308	0.0235183
ENSG00000197472.15	30.9021	4.00089	1.30889	3.05671	0.00223783	0.0186614
ENSG00000035499.13	427.44	4.00024	0.816574	4.89881	9.64192e-07	5.54132e-05
ENSG00000287626.1	87.9537	3.99402	1.01688	3.92772	8.57544e-05	0.0017859
ENSG00000255733.6	29.6921	3.99367	1.26722	3.15152	0.0016242	0.014934
ENSG00000135245.10	3302.92	3.99366	1.21312	3.29206	0.000994578	0.01074
ENSG00000255491.3	104.616	3.9914	1.17191	3.40588	0.000659508	0.00800788
ENSG00000211933.2	1259.09	3.98872	1.16444	3.42545	0.000613791	0.00762686
ENSG00000211656.3	20.1432	3.98709	1.402	2.84387	0.00445699	0.030393
ENSG00000176920.13	542.358	3.98238	0.514679	7.7376	1.01312e-14	1.61478e-11
ENSG00000236618.2	16.8341	3.98179	0.824561	4.82898	1.37237e-06	7.30561e-05
ENSG00000197794.2	15.6571	3.97816	1.36054	2.92395	0.00345618	0.025246
ENSG00000156959.9	256.343	3.97585	1.2108	3.28365	0.00102472	0.0109468
ENSG00000270933.1	31.235	3.96652	1.1347	3.49565	0.000472904	0.00630925
ENSG00000211663.2	9058.78	3.96616	1.08746	3.64717	0.000265145	0.00415133
ENSG00000108176.15	810.411	3.9602	0.905484	4.37358	1.22227e-05	0.0004014
ENSG00000124657.1	4.78754	3.95764	1.33934	2.95493	0.00312744	0.0234981
ENSG00000271857.1	14.1952	3.9541	1.07164	3.68975	0.000224473	0.0036549
ENSG00000253247.1	9.66209	3.94345	1.44724	2.72481	0.00643379	0.0391422
ENSG00000270882.2	19.0959	3.94168	1.08912	3.61914	0.000295586	0.00450406
ENSG00000135454.14	298.227	3.93179	0.982946	4.00001	6.33403e-05	0.00142765
ENSG00000227356.2	5.73627	3.93141	1.47946	2.65732	0.00787642	0.0449963
ENSG00000234661.2	5.10271	3.93118	1.40641	2.79519	0.00518685	0.0337618
ENSG00000262966.2	6.37406	3.92762	1.28633	3.05335	0.00226304	0.0188139
ENSG00000178401.16	398.44	3.92326	0.920601	4.26162	2.02946e-05	0.000589281
ENSG00000262943.7	170.321	3.92057	0.869308	4.50999	6.48322e-06	0.000248033
ENSG00000268941.2	9.37613	3.91884	1.48591	2.63734	0.00835603	0.046839
ENSG00000282600.2	165.67	3.90607	0.969634	4.0284	5.61578e-05	0.0013007
ENSG00000267374.2	38.1915	3.89283	0.927659	4.1964	2.71188e-05	0.000735098
ENSG00000225077.3	47.0267	3.89087	1.31216	2.96523	0.00302454	0.0229704
ENSG00000008300.17	592.623	3.88663	0.716879	5.4216	5.90665e-08	6.16665e-06
ENSG00000251002.8	49.055	3.8851	0.94567	4.1083	3.9858e-05	0.000998874
ENSG00000278238.1	23.5101	3.8849	0.92401	4.20439	2.61783e-05	0.000720219
ENSG00000148848.14	1303.34	3.88053	1.01792	3.81223	0.000137721	0.0025173
ENSG00000214145.7	12.064	3.87894	1.46174	2.65364	0.00796279	0.0453812
ENSG00000265750.1	15.3426	3.87161	1.09559	3.53381	0.000409617	0.00567389
ENSG00000287335.1	11.3801	3.86674	1.40657	2.74906	0.00597658	0.0372104
ENSG00000164509.15	173.953	3.86282	1.26931	3.04324	0.00234049	0.0192841
ENSG00000262920.5	16.2024	3.85688	1.34904	2.85897	0.00425015	0.0293254
ENSG00000100526.20	641.223	3.85024	1.03816	3.70872	0.000208308	0.00346089
ENSG00000229953.1	42.372	3.84183	1.14089	3.36739	0.000758826	0.00884545
ENSG00000115657.14	31.5193	3.83756	0.687491	5.58198	2.37794e-08	2.90224e-06
ENSG00000183317.17	535.694	3.83506	0.891468	4.30196	1.69292e-05	0.000508473
ENSG00000110169.11	153.493	3.83249	1.1768	3.25671	0.00112711	0.0116951
ENSG00000135451.13	495.665	3.82874	0.882676	4.33766	1.4401e-05	0.000448892
ENSG00000271130.1	53.0808	3.82508	1.07131	3.57048	0.000356323	0.00511342
ENSG00000161082.13	40.1118	3.82272	0.897654	4.25856	2.05743e-05	0.00059551
ENSG00000095587.9	56.295	3.82071	0.995653	3.8374	0.000124346	0.00233533
ENSG00000259933.6	10.8205	3.81922	1.09589	3.48504	0.000492067	0.00648173
ENSG00000253161.5	20.2986	3.81847	1.15459	3.30722	0.000942258	0.0103125
ENSG00000048462.11	264.348	3.81283	0.998009	3.82044	0.000133214	0.00245369
ENSG00000165443.12	48.898	3.8121	1.17803	3.23598	0.00121224	0.0122963
ENSG00000270472.2	52.9307	3.81068	1.17725	3.23695	0.00120816	0.0122757
ENSG00000158125.10	697.074	3.80888	1.20017	3.17361	0.00150554	0.0141532
ENSG00000265055.2	55.6306	3.80575	0.70008	5.43616	5.44399e-08	5.83654e-06
ENSG00000173805.16	113.651	3.80473	1.05628	3.60201	0.000315769	0.00471247
ENSG00000229950.1	13.0342	3.80421	1.05833	3.59453	0.000324974	0.0048191
ENSG00000137285.10	764.002	3.80151	1.17831	3.22625	0.00125425	0.0125739
ENSG00000260027.5	688.118	3.80138	0.977722	3.888	0.000101073	0.00202045
ENSG00000186340.16	5313.86	3.80127	0.889682	4.27261	1.93197e-05	0.000564664
ENSG00000261678.3	7.92566	3.79669	1.29435	2.93328	0.003354	0.0247492
ENSG00000075043.19	15.5735	3.79489	1.38092	2.74808	0.00599455	0.0372776
ENSG00000253691.2	46.9939	3.79417	1.07626	3.52534	0.000422941	0.00582135
ENSG00000276566.1	85.6478	3.79357	1.20651	3.14425	0.00166512	0.0151714
ENSG00000258955.2	15.4886	3.78864	1.05103	3.60468	0.000312542	0.00468398
ENSG00000287595.1	16.5322	3.78617	1.17988	3.20896	0.00133218	0.0131041
ENSG00000227857.2	4.61637	3.78462	1.36586	2.77088	0.00559048	0.035434
ENSG00000152969.20	7.11093	3.78086	1.14457	3.30331	0.000955516	0.0104075
ENSG00000161958.11	13.5954	3.78068	1.42106	2.66045	0.00780354	0.0447112
ENSG00000188580.15	23.1468	3.77917	1.42914	2.64437	0.00818428	0.0462467
ENSG00000253755.1	14559.8	3.77549	0.944621	3.99683	6.41956e-05	0.00143842
ENSG00000173662.21	54.0756	3.77143	1.43529	2.62763	0.00859812	0.0478166
ENSG00000244116.3	116.293	3.76702	1.09068	3.45383	0.000552676	0.00706976
ENSG00000211941.3	2786.58	3.76489	0.96427	3.90439	9.44618e-05	0.00191877
ENSG00000211611.2	652.447	3.76041	1.3362	2.81426	0.00488897	0.0323514
ENSG00000282639.1	505.606	3.75991	1.04783	3.58829	0.000332855	0.00488814
ENSG00000178999.13	735.533	3.7597	0.914188	4.11261	3.91206e-05	0.000987641
ENSG00000151136.15	317.571	3.75654	1.00095	3.75298	0.000174747	0.00303278
ENSG00000230650.1	60.3614	3.74813	1.17702	3.18443	0.00145039	0.0138372
ENSG00000175063.17	2112.87	3.74482	1.04016	3.60022	0.000317953	0.00473868
ENSG00000253428.1	15.351	3.74388	1.31213	2.85329	0.0043269	0.0296921
ENSG00000188761.13	668.163	3.73958	1.02305	3.65533	0.000256847	0.00406289
ENSG00000164841.5	34.5348	3.73829	1.08937	3.4316	0.000600028	0.00750725
ENSG00000224728.1	10.3203	3.73424	1.20111	3.10898	0.00187732	0.0165194
ENSG00000233999.3	79.5574	3.7286	1.02139	3.65051	0.000261723	0.00410875
ENSG00000073734.10	18.0171	3.72329	1.21729	3.05867	0.0022232	0.0185977
ENSG00000136943.11	638.72	3.72027	1.11929	3.32378	0.000888055	0.00989728
ENSG00000242887.1	162.942	3.71753	1.09787	3.38612	0.000708878	0.00846123
ENSG00000124116.19	485.537	3.71011	1.04017	3.56682	0.00036134	0.00514833
ENSG00000262884.1	22.5569	3.70926	0.972377	3.81463	0.000136385	0.00249862
ENSG00000141934.10	3635.38	3.70231	0.53901	6.86874	6.47736e-12	3.09722e-09
ENSG00000131095.13	69.9067	3.70027	1.21403	3.04793	0.00230422	0.019061
ENSG00000258245.1	6.83304	3.70012	1.34542	2.75016	0.00595669	0.0371253
ENSG00000271178.1	66.1461	3.69791	1.04128	3.55132	0.000383303	0.00540012
ENSG00000089685.15	2629.02	3.69763	0.961341	3.84633	0.000119901	0.00228418
ENSG00000273274.2	23.9037	3.69524	1.19547	3.09102	0.00199467	0.0172161
ENSG00000228695.10	170.472	3.69218	1.3746	2.68599	0.00723144	0.0424476
ENSG00000236305.1	22.8338	3.68942	1.14818	3.21328	0.00131227	0.0129698
ENSG00000158402.20	188.668	3.68774	0.78237	4.71356	2.43431e-06	0.000113671
ENSG00000130822.16	63.9466	3.68645	1.1994	3.07359	0.002115	0.0179553
ENSG00000278192.1	22.1526	3.68639	1.18535	3.10994	0.00187123	0.01649
ENSG00000070729.14	154.288	3.68606	1.13736	3.24088	0.0011916	0.0121348
ENSG00000102385.12	31.3444	3.6806	1.08838	3.38172	0.00072034	0.00855109
ENSG00000207547.1	18.0867	3.67966	1.01804	3.61446	0.000300972	0.00454895
ENSG00000225210.10	21.2954	3.67553	1.17287	3.1338	0.00172556	0.0155443
ENSG00000176177.10	33.4199	3.67553	1.01571	3.61869	0.000296098	0.004509
ENSG00000203721.7	62.9272	3.67193	1.06584	3.4451	0.000570838	0.0072286
ENSG00000211667.3	56.9007	3.67161	1.22354	3.00082	0.00269258	0.0212186
ENSG00000134057.15	2065.23	3.66553	0.733767	4.9955	5.86844e-07	3.58831e-05
ENSG00000152377.14	576.704	3.66163	1.03047	3.55337	0.000380328	0.00537723
ENSG00000234129.8	24.3798	3.66046	0.763364	4.79518	1.62533e-06	8.33868e-05
ENSG00000117407.17	97.4431	3.65688	1.04705	3.49257	0.000478395	0.00636285
ENSG00000100479.13	353.347	3.65636	0.776305	4.70995	2.47773e-06	0.000115473
ENSG00000186832.9	114.483	3.65493	1.29301	2.82669	0.00470317	0.0315556
ENSG00000217716.3	29.4246	3.65078	1.01855	3.58431	0.000337968	0.00493594
ENSG00000121895.8	318.433	3.6507	0.902047	4.04713	5.18503e-05	0.00122252
ENSG00000259038.1	17.2591	3.64693	1.26143	2.8911	0.00383896	0.0272409
ENSG00000231131.8	21.2568	3.64362	1.12315	3.2441	0.00117822	0.0120483
ENSG00000168078.10	518.67	3.64192	1.071	3.40049	0.00067264	0.00813121
ENSG00000234741.8	12193.8	3.62841	0.678642	5.34658	8.9633e-08	8.57979e-06
ENSG00000249684.6	34.6596	3.62665	1.1441	3.16987	0.00152508	0.0142707
ENSG00000240864.3	2641.2	3.62195	1.10264	3.28479	0.00102057	0.0109269
ENSG00000141527.18	210.356	3.61931	0.700136	5.16944	2.34797e-07	1.74355e-05
ENSG00000135069.14	1099.15	3.61589	0.832647	4.34265	1.40776e-05	0.00044301
ENSG00000230897.1	124.983	3.6146	1.03257	3.50059	0.000464231	0.0062353
ENSG00000267751.5	55.8813	3.61357	0.949906	3.80413	0.000142301	0.00257348
ENSG00000120210.8	27.2478	3.6122	1.33555	2.70465	0.00683772	0.0406994
ENSG00000287895.1	10.2844	3.61218	1.34249	2.69066	0.00713104	0.0420234
ENSG00000261305.2	37.1765	3.61066	1.08436	3.32978	0.00086915	0.00976028
ENSG00000211935.3	3238.82	3.60925	1.2323	2.92887	0.00340195	0.0249566
ENSG00000211978.2	51.0796	3.60472	1.08775	3.31393	0.000919958	0.0101263
ENSG00000171346.16	1682.31	3.59753	0.967927	3.71673	0.000201815	0.00338595
ENSG00000112742.10	498.927	3.5966	0.872518	4.12209	3.75452e-05	0.000955942
ENSG00000136231.14	648.813	3.59606	1.06107	3.38908	0.00070128	0.00838729
ENSG00000243264.2	491.249	3.59544	1.02263	3.51589	0.000438277	0.00597737
ENSG00000259490.2	49.9579	3.59494	1.14315	3.14477	0.00166217	0.0151609
ENSG00000126787.13	755.142	3.59457	0.75715	4.7475	2.05946e-06	9.96714e-05
ENSG00000131153.9	663.268	3.59198	0.853723	4.20743	2.58295e-05	0.000711442
ENSG00000024526.17	430.902	3.5915	0.783274	4.58524	4.53459e-06	0.000186597
ENSG00000108448.21	882.774	3.58797	0.853598	4.20335	2.62994e-05	0.00072272
ENSG00000237289.10	69.3365	3.58692	1.18022	3.0392	0.00237207	0.0194484
ENSG00000101311.16	1131.6	3.58036	0.853775	4.19357	2.746e-05	0.000741822
ENSG00000196754.13	1575.08	3.5794	0.825722	4.33487	1.45843e-05	0.000451557
ENSG00000245522.2	40.3347	3.57884	0.787298	4.54573	5.47454e-06	0.000213865
ENSG00000287684.1	7.44552	3.57788	1.26565	2.82692	0.00469985	0.0315556
ENSG00000137261.14	752.649	3.57727	1.17522	3.04392	0.00233516	0.0192708
ENSG00000164749.13	387.815	3.57599	1.04957	3.40709	0.000656598	0.00798747
ENSG00000261327.5	17.5122	3.56987	1.21666	2.93417	0.00334446	0.0246941
ENSG00000211947.2	6232.71	3.56982	1.03424	3.45163	0.000557217	0.00712305
ENSG00000211896.7	366557	3.56787	0.908838	3.92575	8.64586e-05	0.00179595
ENSG00000211592.8	362002	3.56642	0.949992	3.75415	0.000173929	0.00302642
ENSG00000211962.2	3795.95	3.56239	1.12975	3.15327	0.00161452	0.0148862
ENSG00000213420.8	104.245	3.56197	0.894846	3.98054	6.87581e-05	0.00152069
ENSG00000135549.15	1303.69	3.55416	1.04086	3.41462	0.00063871	0.00783522
ENSG00000158089.15	945.686	3.55204	1.18302	3.00251	0.00267764	0.0211514
ENSG00000115507.10	196.725	3.54696	0.986993	3.59371	0.000326005	0.00482907
ENSG00000145063.15	15.4768	3.54639	1.04026	3.40913	0.000651715	0.00794554
ENSG00000224090.1	18.4455	3.54461	1.16083	3.05351	0.0022618	0.0188139
ENSG00000184368.16	332.928	3.54404	1.05556	3.35748	0.000786555	0.00908013
ENSG00000106541.12	25596.9	3.5418	0.804102	4.40467	1.05945e-05	0.000360782
ENSG00000142583.18	510.149	3.53699	0.869065	4.06988	4.70372e-05	0.00113364
ENSG00000205704.7	8.75989	3.53247	1.26097	2.8014	0.00508813	0.0332882
ENSG00000264425.1	10.9026	3.52763	1.25028	2.82147	0.00478045	0.0319338
ENSG00000241359.1	30.8818	3.5267	1.17284	3.00697	0.00263869	0.0209724
ENSG00000225872.4	14.5984	3.51969	1.29978	2.70792	0.00677067	0.0404357
ENSG00000258659.7	11.4951	3.51942	1.22153	2.88115	0.00396226	0.0278619
ENSG00000253441.1	6.71703	3.51888	1.317	2.67189	0.00754256	0.0437051
ENSG00000110492.15	15537.5	3.51476	0.898508	3.91177	9.16215e-05	0.00187381
ENSG00000251546.1	344.905	3.51184	1.06777	3.28894	0.00100566	0.0108243
ENSG00000211662.2	13898.9	3.51002	1.15638	3.03536	0.00240247	0.0196236
ENSG00000231106.2	233.639	3.50909	1.27039	2.76221	0.0057412	0.036167
ENSG00000118160.14	80.2643	3.50519	1.28739	2.7227	0.00647501	0.0393304
ENSG00000242078.1	5.65994	3.49654	1.28481	2.72144	0.00649983	0.0393712
ENSG00000137203.15	394.899	3.49186	0.987326	3.53668	0.000405185	0.00563863
ENSG00000133477.17	391.049	3.49179	1.22854	2.84223	0.00447985	0.030488
ENSG00000211972.2	357.456	3.49004	1.00916	3.45836	0.000543473	0.00698567
ENSG00000156804.7	3707.22	3.48677	0.642398	5.42774	5.70708e-08	5.98443e-06
ENSG00000118402.6	221.26	3.48366	1.13906	3.05838	0.0022254	0.0186031
ENSG00000117399.14	1437.58	3.48352	0.805004	4.32733	1.50924e-05	0.000463607
ENSG00000217275.2	13.3191	3.48153	1.23006	2.83039	0.00464918	0.0313017
ENSG00000131747.15	4786.63	3.4815	0.757741	4.59458	4.33619e-06	0.000179582
ENSG00000177455.15	267.806	3.48005	0.921666	3.77583	0.000159476	0.00283546
ENSG00000244437.1	9391.63	3.47762	1.04595	3.32485	0.000884674	0.00988355
ENSG00000183032.12	144.496	3.47343	1.11916	3.1036	0.00191182	0.0167122
ENSG00000270318.1	10.2491	3.47231	1.27029	2.73347	0.00626703	0.0384283
ENSG00000128285.4	47.2319	3.47027	0.957173	3.62554	0.000288354	0.00442773
ENSG00000255624.3	55.9593	3.46757	0.807186	4.29588	1.74003e-05	0.000519359
ENSG00000228126.1	6.09906	3.4598	1.21926	2.83762	0.00454515	0.0308303
ENSG00000116329.11	104.604	3.45798	1.22004	2.83432	0.00459226	0.0310585
ENSG00000261798.1	7.45039	3.4575	1.07511	3.21595	0.00130014	0.012892
ENSG00000224034.1	12.5537	3.4569	1.10531	3.12755	0.00176272	0.0157958
ENSG00000170044.8	62.2855	3.4504	1.19675	2.88315	0.00393722	0.0277427
ENSG00000227925.2	33.7847	3.44987	1.16997	2.94868	0.00319138	0.0238364
ENSG00000223923.2	96.0583	3.44809	0.948192	3.63649	0.000276383	0.00428518
ENSG00000211648.2	5288.19	3.4457	1.08285	3.18205	0.00146236	0.0139004
ENSG00000283023.1	22.7769	3.43577	1.13685	3.02218	0.00250965	0.0202568
ENSG00000250343.1	30.3282	3.43262	0.915406	3.74983	0.000176953	0.003059
ENSG00000243742.5	339.117	3.42462	1.06299	3.22167	0.00127445	0.0127062
ENSG00000243238.1	1707.5	3.42399	1.07549	3.18365	0.00145433	0.0138641
ENSG00000235961.6	181.915	3.42347	1.01497	3.37298	0.000743604	0.00873616
ENSG00000001084.13	5284.06	3.42176	0.759201	4.50705	6.57341e-06	0.00025025
ENSG00000241351.3	7465.55	3.42037	0.927032	3.68959	0.000224613	0.0036549
ENSG00000112984.12	776.539	3.41988	0.682415	5.01144	5.40229e-07	3.37227e-05
ENSG00000196584.3	256.535	3.41973	0.661681	5.16824	2.36306e-07	1.74552e-05
ENSG00000232216.1	584.843	3.41868	1.17347	2.91329	0.00357637	0.025864
ENSG00000274290.3	63.5575	3.41349	1.10364	3.09294	0.00198186	0.0171303
ENSG00000120093.11	659.468	3.41251	0.932376	3.66002	0.000252199	0.0040117
ENSG00000103460.17	1204.95	3.4045	0.885132	3.84632	0.000119903	0.00228418
ENSG00000198535.5	910.689	3.40355	1.13052	3.01062	0.00260715	0.0207842
ENSG00000134323.12	78.0597	3.40132	1.09363	3.11011	0.00187015	0.0164866
ENSG00000151322.19	116.246	3.39889	0.94897	3.58166	0.000341418	0.00496812
ENSG00000261189.1	82.3701	3.39816	0.970312	3.50213	0.000461559	0.00621337
ENSG00000197106.7	55.8198	3.39643	1.22094	2.7818	0.00540579	0.0346464
ENSG00000092607.15	617.862	3.39526	1.09031	3.11404	0.00184547	0.0163292
ENSG00000259153.2	203.026	3.39267	0.769055	4.41148	1.02666e-05	0.000352663
ENSG00000197977.4	179.928	3.39096	1.13852	2.9784	0.00289757	0.022318
ENSG00000104879.5	42.7869	3.39075	1.07679	3.14893	0.00163869	0.0150049
ENSG00000276997.4	7.85168	3.38885	1.2839	2.6395	0.00830293	0.0466482
ENSG00000238042.5	83.2813	3.38433	1.04995	3.22332	0.00126713	0.0126548
ENSG00000258947.7	36.0507	3.38367	0.885323	3.82196	0.000132396	0.00244986
ENSG00000211670.2	1167.07	3.37731	1.13072	2.98688	0.0028184	0.02192
ENSG00000143847.15	139.358	3.36622	0.710965	4.73472	2.19361e-06	0.000104984
ENSG00000130701.4	154.351	3.36572	0.62699	5.36806	7.95873e-08	7.76642e-06
ENSG00000156738.18	818.216	3.36559	1.10319	3.05077	0.00228254	0.0189451
ENSG00000170819.5	23.3344	3.36545	1.13639	2.96152	0.00306126	0.0231513
ENSG00000105880.7	57.1161	3.36427	1.12112	3.00082	0.00269256	0.0212186
ENSG00000099958.15	562.638	3.36278	0.895739	3.7542	0.000173896	0.00302642
ENSG00000211676.2	20.3821	3.36237	0.975751	3.44593	0.000569096	0.00721419
ENSG00000128165.9	572.557	3.35534	0.820111	4.09133	4.28908e-05	0.00105387
ENSG00000211679.2	15194.5	3.35382	0.899966	3.72661	0.000194072	0.00328602
ENSG00000240041.1	69.0678	3.35119	1.0267	3.26404	0.00109835	0.011477
ENSG00000267260.2	26.4826	3.3491	1.25412	2.67048	0.00757424	0.0438356
ENSG00000160161.9	440.018	3.34902	0.786475	4.25827	2.06015e-05	0.000595575
ENSG00000268460.2	22.4217	3.34881	1.23693	2.70735	0.00678218	0.0404764
ENSG00000167476.10	284.552	3.34746	1.0276	3.25755	0.00112379	0.0116714
ENSG00000188385.12	82.7031	3.34661	0.999879	3.34702	0.000816862	0.00933534
ENSG00000228325.5	22.1752	3.34611	1.25513	2.66596	0.00767697	0.0442395
ENSG00000176383.9	82.5288	3.34513	0.99574	3.35945	0.000780991	0.00903772
ENSG00000181215.15	18.5157	3.34233	0.898658	3.71924	0.000199823	0.00336198
ENSG00000152766.6	1500.63	3.33019	0.898928	3.70462	0.000211704	0.00349804
ENSG00000230699.2	7.85764	3.32698	1.10789	3.00298	0.0026735	0.0211407
ENSG00000131746.13	404.554	3.32336	1.11677	2.97587	0.00292163	0.0224238
ENSG00000257596.1	20.0745	3.32105	0.908616	3.65506	0.000257117	0.00406289
ENSG00000228232.1	326.875	3.31861	0.939774	3.53128	0.000413551	0.00571844
ENSG00000198937.9	1097.5	3.31452	0.75033	4.41742	9.98878e-06	0.000344606
ENSG00000253481.2	41.7493	3.30831	1.19544	2.76743	0.00565007	0.035736
ENSG00000250033.5	12.7338	3.30414	1.09683	3.01244	0.00259156	0.0207152
ENSG00000080819.9	1594.69	3.29965	0.733234	4.50013	6.79118e-06	0.000257311
ENSG00000123485.12	702.565	3.29618	0.906343	3.63679	0.000276056	0.00428289
ENSG00000116711.10	2488.89	3.29535	1.04831	3.14348	0.00166954	0.0151827
ENSG00000276953.1	22.5534	3.29278	1.17246	2.80844	0.00497828	0.0328006
ENSG00000263316.1	9.30692	3.28684	1.10924	2.96315	0.00304506	0.0230755
ENSG00000215018.10	348.581	3.27923	1.24316	2.63782	0.00834412	0.046796
ENSG00000181218.5	411.081	3.27651	1.22272	2.6797	0.00736879	0.0429376
ENSG00000155980.13	90.1476	3.27545	1.09027	3.00426	0.00266226	0.0210759
ENSG00000239951.1	14984.8	3.27522	0.956222	3.42517	0.000614411	0.00762686
ENSG00000185332.8	110.801	3.27403	0.818952	3.99782	6.39272e-05	0.00143509
ENSG00000007306.15	66.1626	3.27355	1.20721	2.71167	0.00669451	0.0401536
ENSG00000287712.1	13.1975	3.26995	0.984874	3.32017	0.000899637	0.00999931
ENSG00000222037.5	64.3159	3.26959	1.02485	3.1903	0.00142125	0.0136463
ENSG00000205544.4	525.469	3.26898	0.845558	3.86606	0.000110608	0.00215871
ENSG00000117394.24	6727.89	3.26697	0.849099	3.84758	0.000119292	0.0022801
ENSG00000100625.9	850.763	3.26522	0.653499	4.99652	5.83742e-07	3.57849e-05
ENSG00000224607.4	51.9473	3.25872	0.950337	3.42902	0.000605766	0.00755879
ENSG00000232021.7	20.4244	3.24166	0.903371	3.5884	0.000332715	0.00488814
ENSG00000166123.14	1898.28	3.24155	0.687019	4.71829	2.37838e-06	0.000111495
ENSG00000243024.6	19.2824	3.23979	0.895022	3.61979	0.000294844	0.00449755
ENSG00000273272.2	8.74455	3.23868	1.09782	2.95012	0.00317655	0.0237699
ENSG00000070087.14	6381.18	3.23847	1.01589	3.18782	0.00143352	0.0137255
ENSG00000174564.13	205.371	3.22857	1.20439	2.68067	0.00734755	0.0428619
ENSG00000188869.13	4.81929	3.22706	1.19533	2.69972	0.00693981	0.04115
ENSG00000201207.1	5.30701	3.22696	1.15263	2.79966	0.00511565	0.0334167
ENSG00000263535.2	17.4951	3.22684	1.15833	2.78577	0.00534012	0.0344036
ENSG00000115163.15	338.275	3.22555	0.94998	3.39539	0.00068531	0.00824994
ENSG00000178795.9	8.86376	3.2252	1.15934	2.78193	0.00540371	0.0346464
ENSG00000171631.15	891.506	3.22342	0.947342	3.4026	0.000667484	0.00808011
ENSG00000188517.16	143.22	3.2231	1.22231	2.63689	0.00836702	0.046876
ENSG00000283906.1	77.4321	3.22243	1.03441	3.11524	0.00183793	0.0162987
ENSG00000244306.11	62.5063	3.22105	0.842162	3.82474	0.000130912	0.00242811
ENSG00000211942.3	491.251	3.21477	1.19523	2.68966	0.00715239	0.0421285
ENSG00000137573.14	9876.56	3.21255	0.879443	3.65294	0.000259256	0.00408021
ENSG00000137968.16	595.801	3.20951	1.2045	2.66459	0.00770814	0.0443636
ENSG00000124466.9	645.895	3.20813	1.15296	2.78253	0.00539371	0.0346182
ENSG00000106327.13	198.259	3.20455	1.05297	3.04335	0.0023396	0.0192841
ENSG00000173894.11	637.537	3.20238	0.700764	4.56983	4.88111e-06	0.000195961
ENSG00000111665.12	454.072	3.20197	0.89154	3.5915	0.000328775	0.00485208
ENSG00000163467.12	29.5083	3.19944	0.806932	3.96494	7.34137e-05	0.00158983
ENSG00000132837.15	145.965	3.19796	0.869597	3.67752	0.000235517	0.00380713
ENSG00000143590.14	198.745	3.19298	0.850066	3.75616	0.000172543	0.00301048
ENSG00000231500.7	143439	3.19022	0.811501	3.93126	8.4502e-05	0.00176736
ENSG00000273132.1	16.7163	3.18897	0.956858	3.33275	0.000859924	0.00969745
ENSG00000275549.1	8.28346	3.18888	1.1619	2.74455	0.00605947	0.0375116
ENSG00000104435.14	83.3112	3.18772	1.14082	2.79425	0.00520204	0.033837
ENSG00000143297.19	831.521	3.18329	0.86659	3.67335	0.000239392	0.00384636
ENSG00000180596.7	420.053	3.182	0.998063	3.18817	0.00143175	0.0137195
ENSG00000211949.3	7322.92	3.18147	0.905219	3.51459	0.00044044	0.0059966
ENSG00000263301.1	27.6535	3.17264	1.06838	2.96958	0.00298206	0.022778
ENSG00000084110.11	328.557	3.1681	1.13664	2.78726	0.00531554	0.0342914
ENSG00000205213.14	3758.05	3.16765	0.583033	5.43305	5.53987e-08	5.88654e-06
ENSG00000211637.2	1718.99	3.16214	1.06253	2.97603	0.00292003	0.0224238
ENSG00000142945.13	847.864	3.16145	0.75453	4.18996	2.79001e-05	0.000752862
ENSG00000152292.17	13.7984	3.15909	1.1066	2.85476	0.0043069	0.0296229
ENSG00000165935.9	14.9233	3.15832	0.99109	3.18671	0.001439	0.0137614
ENSG00000197301.7	14.3042	3.15713	1.12632	2.80305	0.00506224	0.0331675
ENSG00000270547.6	21.6464	3.15691	0.927074	3.40524	0.000661053	0.0080185
ENSG00000105409.19	23.8758	3.15196	1.15433	2.73056	0.00632274	0.0386411
ENSG00000211677.2	21773.5	3.14836	0.938228	3.35565	0.000791791	0.00912296
ENSG00000204904.7	7.36196	3.14742	1.092	2.88224	0.00394862	0.0278067
ENSG00000165548.11	447.775	3.14687	0.974089	3.23058	0.00123541	0.0124206
ENSG00000211965.4	2699.16	3.14562	1.17885	2.66839	0.00762167	0.0439929
ENSG00000272825.1	54.8673	3.14531	0.978132	3.21564	0.00130156	0.0128959
ENSG00000211651.3	5522.46	3.14298	0.921772	3.40972	0.000650298	0.00793231
ENSG00000228288.7	144.246	3.14274	0.748676	4.19772	2.69611e-05	0.000734244
ENSG00000234393.1	12.9299	3.14217	0.970966	3.23613	0.00121163	0.0122953
ENSG00000284753.2	355.509	3.14038	0.862887	3.63939	0.000273287	0.00426206
ENSG00000149380.12	359.624	3.13957	0.783927	4.00493	6.20364e-05	0.00140451
ENSG00000106089.12	565.383	3.13379	0.753488	4.15905	3.19581e-05	0.000836861
ENSG00000095752.7	126.533	3.1328	1.09529	2.86026	0.00423298	0.0292407
ENSG00000239819.2	223.021	3.13168	0.967709	3.23618	0.00121143	0.0122953
ENSG00000165409.18	35.3333	3.12904	0.90557	3.45533	0.000549616	0.00704192
ENSG00000284719.1	14.0922	3.12653	0.933731	3.34842	0.000812728	0.00930144
ENSG00000108821.14	106418	3.12621	1.02355	3.05428	0.00225598	0.0187916
ENSG00000131187.10	167.793	3.11853	1.07983	2.88799	0.00387717	0.0274328
ENSG00000253234.1	231.54	3.11118	1.18893	2.61678	0.00887629	0.0488637
ENSG00000272138.2	33.2869	3.10603	0.858864	3.61644	0.000298686	0.00453685
ENSG00000205560.13	10.4428	3.10591	0.929686	3.34082	0.000835319	0.00949634
ENSG00000128886.12	6.69356	3.103	1.18884	2.61012	0.00905108	0.0495632
ENSG00000244575.3	2130.68	3.10182	0.955863	3.24505	0.00117431	0.0120185
ENSG00000256196.2	7.0862	3.10035	1.139	2.722	0.00648882	0.0393684
ENSG00000104147.9	48.08	3.09274	0.893313	3.4621	0.000535968	0.00691825
ENSG00000285278.1	15.1867	3.08842	0.969377	3.18598	0.00144263	0.0137907
ENSG00000253132.1	82.3293	3.08838	0.948928	3.2546	0.00113554	0.0117577
ENSG00000085552.17	763.702	3.07079	0.719711	4.2667	1.98388e-05	0.000577718
ENSG00000233785.1	13.4514	3.06806	0.90877	3.37605	0.000735337	0.00867313
ENSG00000267750.6	34.3141	3.05956	0.775793	3.94378	8.02074e-05	0.00170757
ENSG00000273162.1	14.8708	3.05816	0.862028	3.54764	0.000388702	0.00545368
ENSG00000178773.15	231.151	3.05748	0.842612	3.62857	0.000284994	0.0043874
ENSG00000179058.7	13.1458	3.05639	0.873662	3.49837	0.00046811	0.00625577
ENSG00000242371.1	386.977	3.05552	1.10826	2.75705	0.00583246	0.0365588
ENSG00000274605.2	326.398	3.05508	0.638154	4.78738	1.68975e-06	8.52291e-05
ENSG00000132464.13	85.9287	3.05253	1.09469	2.78849	0.00529545	0.0342265
ENSG00000262410.1	21.2763	3.0498	0.931673	3.27347	0.00106235	0.0112135
ENSG00000090889.12	753.309	3.04928	0.75375	4.04548	5.22158e-05	0.00122751
ENSG00000106484.16	3804.28	3.04809	0.776789	3.92396	8.71034e-05	0.00180457
ENSG00000278196.3	2210.93	3.04771	1.04619	2.91314	0.00357811	0.025868
ENSG00000226686.8	39.5765	3.04523	1.13453	2.68414	0.00727166	0.0426105
ENSG00000242472.1	25.3997	3.04499	1.08501	2.80641	0.00500966	0.0329403
ENSG00000066279.18	575.434	3.04399	0.623778	4.87992	1.06131e-06	5.92847e-05
ENSG00000079462.8	1082.93	3.04367	0.59728	5.09588	3.47117e-07	2.35763e-05
ENSG00000197847.12	82.2148	3.03897	0.966431	3.14453	0.00166353	0.0151626
ENSG00000158373.8	832.657	3.03589	0.76089	3.98992	6.60949e-05	0.00147406
ENSG00000132000.13	600.651	3.03466	0.964157	3.14747	0.00164689	0.0150742
ENSG00000101057.16	2484.12	3.03328	0.950023	3.19285	0.00140878	0.0135592
ENSG00000101115.13	208.424	3.03233	0.816326	3.71461	0.00020352	0.00340978
ENSG00000253451.1	199.581	3.02678	0.988796	3.06108	0.00220544	0.0185014
ENSG00000242808.10	63.6828	3.02106	0.958292	3.15255	0.00161853	0.014906
ENSG00000168542.16	93386.8	3.01974	0.88308	3.41955	0.00062724	0.00772688
ENSG00000138028.16	232.89	3.01876	0.982058	3.07391	0.00211273	0.0179553
ENSG00000288585.1	7.06372	3.01319	1.10849	2.71827	0.00656244	0.0396397
ENSG00000166823.5	135.016	3.01221	0.62681	4.80561	1.54282e-06	7.98392e-05
ENSG00000266916.7	63.2658	3.01028	0.657886	4.57568	4.74667e-06	0.000192844
ENSG00000137571.11	192.389	3.00988	0.921125	3.26762	0.00108458	0.0113678
ENSG00000215270.3	14.2896	3.00821	0.987053	3.04767	0.00230626	0.0190658
ENSG00000115718.18	104.369	3.00727	0.899351	3.34382	0.000826324	0.00943446
ENSG00000073150.14	578.242	3.00592	0.682591	4.4037	1.06421e-05	0.000361408
ENSG00000272666.1	27.6709	3.00474	0.988225	3.04054	0.00236154	0.0193753
ENSG00000211633.3	39.8256	3.0035	1.12746	2.66395	0.007723	0.044417
ENSG00000279742.1	13.2084	3.00271	1.02043	2.9426	0.00325474	0.0242186
ENSG00000211959.2	6747.14	2.99853	1.08558	2.76214	0.00574242	0.036167
ENSG00000169302.16	1097.79	2.99819	0.880164	3.4064	0.000658252	0.00800075
ENSG00000253936.1	34.972	2.9979	1.02973	2.91135	0.00359875	0.0259936
ENSG00000184343.11	138.151	2.99538	0.890303	3.36445	0.000766968	0.00891862
ENSG00000228221.6	667.203	2.99446	0.844578	3.54551	0.000391849	0.0054914
ENSG00000089012.14	213.298	2.99322	0.859412	3.48287	0.000496071	0.0065201
ENSG00000203650.9	70.3532	2.9925	0.853931	3.50438	0.000457674	0.00616607
ENSG00000129173.13	331.477	2.99203	0.762781	3.92253	8.76226e-05	0.00181172
ENSG00000224650.2	2154.72	2.9855	1.03612	2.88143	0.00395878	0.0278582
ENSG00000126778.12	963.882	2.98476	1.10341	2.70502	0.00683005	0.0406707
ENSG00000257859.2	12.294	2.98262	1.10039	2.7105	0.00671815	0.0402147
ENSG00000129235.11	4098.5	2.97813	0.700161	4.2535	2.10456e-05	0.000605933
ENSG00000162433.15	1219.39	2.9775	0.944924	3.15105	0.00162687	0.0149377
ENSG00000129810.15	145.858	2.97626	0.828445	3.59258	0.000327414	0.00484592
ENSG00000180806.5	58.3222	2.97482	1.11614	2.66527	0.00769262	0.0442956
ENSG00000094804.12	888.543	2.97241	0.794672	3.74042	0.000183711	0.0031485
ENSG00000015413.9	147.452	2.96857	0.774384	3.83345	0.000126357	0.0023638
ENSG00000162062.15	208.94	2.96811	0.675273	4.39543	1.10554e-05	0.000373851
ENSG00000088325.16	2388.41	2.96409	0.803323	3.68978	0.000224447	0.0036549
ENSG00000071539.14	866.536	2.96401	0.776238	3.81843	0.000134304	0.00246996
ENSG00000186193.9	278.487	2.95775	0.590965	5.00495	5.58751e-07	3.46078e-05
ENSG00000228561.2	30.1609	2.95767	1.07102	2.76154	0.00575298	0.0362144
ENSG00000178445.10	198.307	2.95723	1.05661	2.79879	0.00512939	0.0334973
ENSG00000273203.1	26.8771	2.95675	1.04924	2.818	0.00483243	0.0321413
ENSG00000091651.9	393.659	2.95642	0.852758	3.46689	0.000526523	0.00682215
ENSG00000196503.5	75.7824	2.95602	0.985087	3.00077	0.00269296	0.0212186
ENSG00000196876.18	192.399	2.9557	0.781891	3.78019	0.000156708	0.00279804
ENSG00000089692.9	450.205	2.95301	0.859216	3.43686	0.00058849	0.00740507
ENSG00000198753.12	735.595	2.95159	1.10555	2.66979	0.00758979	0.0438843
ENSG00000145088.9	333.824	2.94256	0.762445	3.85938	0.000113676	0.00220062
ENSG00000144893.12	52.066	2.94116	0.870264	3.37962	0.000725859	0.00859101
ENSG00000286909.1	23.6043	2.94093	0.882468	3.33262	0.00086031	0.00969745
ENSG00000254709.8	168.719	2.93696	0.915697	3.20735	0.00133963	0.0131531
ENSG00000234380.2	249.184	2.93527	0.664256	4.41888	9.92141e-06	0.000343272
ENSG00000171858.18	29645.8	2.93174	0.737886	3.97316	7.09265e-05	0.00154965
ENSG00000179292.5	27.6868	2.92859	1.11199	2.63364	0.00844749	0.0472427
ENSG00000230082.1	35.5014	2.91869	0.608792	4.79423	1.63304e-06	8.3603e-05
ENSG00000167971.16	23.9747	2.91464	1.04798	2.78119	0.00541601	0.034659
ENSG00000155265.11	1162.77	2.91193	0.888402	3.27771	0.00104652	0.0111004
ENSG00000237686.7	189.398	2.91069	1.09534	2.65733	0.00787613	0.0449963
ENSG00000137135.18	227.398	2.90909	0.625059	4.65411	3.25388e-06	0.000142442
ENSG00000280411.1	2373	2.90687	1.06292	2.73478	0.00624215	0.0383322
ENSG00000231475.3	1352.85	2.90635	1.03129	2.81815	0.00483007	0.0321413
ENSG00000164418.21	71.4905	2.89729	0.913569	3.1714	0.00151706	0.0142123
ENSG00000152256.14	1870.2	2.89686	0.636411	4.55188	5.31698e-06	0.000209076
ENSG00000163918.11	957.882	2.89571	0.718856	4.02822	5.61999e-05	0.0013007
ENSG00000164109.14	1422.92	2.89392	0.920704	3.14316	0.00167134	0.0151875
ENSG00000244313.3	840.87	2.89204	0.988824	2.92472	0.00344764	0.0252241
ENSG00000234785.1	17.9515	2.89078	0.698532	4.13836	3.49795e-05	0.000903393
ENSG00000283602.1	18.4678	2.89041	0.827091	3.49467	0.000474646	0.00632543
ENSG00000132749.11	240.344	2.88967	1.0379	2.78415	0.00536682	0.0344826
ENSG00000230148.8	31.4742	2.88872	0.823481	3.50794	0.000451594	0.00611019
ENSG00000108511.10	181.836	2.88731	0.979107	2.94892	0.00318884	0.023832
ENSG00000261373.1	99.2293	2.88723	0.975913	2.95849	0.00309154	0.0232928
ENSG00000281383.1	25.1177	2.88715	1.03895	2.77891	0.00545413	0.0348004
ENSG00000155754.15	138.294	2.87862	0.953557	3.01883	0.00253756	0.0203763
ENSG00000288573.1	19.2152	2.87856	0.812577	3.54251	0.000396335	0.00553157
ENSG00000129195.16	392.928	2.87848	0.997109	2.88683	0.0038915	0.0275035
ENSG00000072571.20	505.169	2.87674	0.673629	4.27052	1.95022e-05	0.000569302
ENSG00000259479.6	69.2398	2.87665	0.767002	3.75051	0.000176477	0.00305297
ENSG00000116990.11	942.466	2.87575	0.833184	3.45152	0.000557438	0.00712305
ENSG00000165449.11	2151.6	2.87039	0.952335	3.01406	0.00257781	0.020619
ENSG00000102384.13	215.509	2.86835	0.729551	3.93167	8.43578e-05	0.0017668
ENSG00000177679.16	221.677	2.8573	0.85968	3.32368	0.000888387	0.00989728
ENSG00000243063.1	192.475	2.8552	0.993945	2.8726	0.00407116	0.0283853
ENSG00000137142.5	561.972	2.85433	0.990416	2.88195	0.00395228	0.0278242
ENSG00000214184.3	11.7137	2.85411	0.90789	3.14367	0.00166844	0.0151785
ENSG00000253395.1	17.3467	2.85313	0.970165	2.94087	0.00327296	0.0243163
ENSG00000184524.6	16.9453	2.85168	0.894174	3.18918	0.00142679	0.0136885
ENSG00000170423.13	15.7435	2.85142	1.0638	2.68041	0.00735312	0.0428777
ENSG00000236397.3	36.6949	2.85141	0.998904	2.85454	0.00430995	0.0296269
ENSG00000166562.9	6590.62	2.84984	0.757874	3.76031	0.000169702	0.00297234
ENSG00000164237.9	2408.11	2.84498	0.820008	3.46945	0.000521519	0.00678004
ENSG00000163053.11	635.495	2.84424	0.827627	3.43662	0.000589023	0.00740787
ENSG00000251179.1	44.0173	2.84239	0.913635	3.11108	0.00186405	0.016451
ENSG00000137563.13	1716.07	2.8417	0.958155	2.9658	0.00301895	0.0229352
ENSG00000169684.13	59.459	2.84131	0.978987	2.9023	0.00370435	0.0265591
ENSG00000203499.12	1622.47	2.84026	0.598179	4.74818	2.05251e-06	9.95363e-05
ENSG00000211644.3	61.4637	2.8401	1.03995	2.73099	0.00631442	0.0386303
ENSG00000231806.3	53.6789	2.83622	0.829747	3.41817	0.00063043	0.00775724
ENSG00000011332.19	46.8691	2.83598	0.896777	3.16242	0.00156464	0.0145611
ENSG00000197520.10	79.6379	2.83512	1.00365	2.82482	0.00473068	0.0317165
ENSG00000203288.4	36.9778	2.83449	0.797552	3.55399	0.00037943	0.0053677
ENSG00000241755.1	3457.5	2.83314	0.978647	2.89496	0.00379207	0.0270307
ENSG00000129514.8	3649.96	2.83151	0.712053	3.97655	6.99236e-05	0.00153511
ENSG00000268182.6	33.1591	2.83072	0.935341	3.0264	0.00247484	0.0200503
ENSG00000170312.16	1883.33	2.83031	0.843771	3.35436	0.000795486	0.00915229
ENSG00000103269.14	107.209	2.82879	0.849022	3.33182	0.000862809	0.00970731
ENSG00000179913.11	1386.18	2.82876	0.944943	2.99357	0.00275731	0.0215501
ENSG00000249352.4	24.0849	2.82871	0.863512	3.27582	0.00105355	0.0111403
ENSG00000198918.8	10396.8	2.82851	0.738427	3.83045	0.000127907	0.00238907
ENSG00000140263.15	1055.85	2.82706	0.688604	4.1055	4.03438e-05	0.00100893
ENSG00000260328.1	31.9198	2.82694	0.888948	3.1801	0.00147226	0.0139567
ENSG00000203999.9	133.644	2.82644	0.617432	4.57773	4.70052e-06	0.000191861
ENSG00000146216.13	31.4697	2.8264	0.912623	3.09701	0.00195484	0.0169877
ENSG00000281189.1	34.6848	2.8263	0.712392	3.96734	7.26794e-05	0.00157778
ENSG00000152253.9	323.703	2.82368	0.982199	2.87486	0.00404207	0.0282247
ENSG00000232613.6	33.8113	2.82304	1.00648	2.80486	0.00503389	0.033027
ENSG00000170476.16	2465.53	2.82294	0.883768	3.19421	0.00140213	0.0135279
ENSG00000154102.11	106.226	2.82206	0.90246	3.12707	0.00176557	0.0158153
ENSG00000270133.1	8.57055	2.82117	0.89061	3.16768	0.0015366	0.014356
ENSG00000111247.15	594.875	2.82022	0.849184	3.3211	0.000896637	0.00997524
ENSG00000078098.14	1043.98	2.81781	0.734143	3.83824	0.000123921	0.00233533
ENSG00000211454.15	31.4526	2.8172	0.965106	2.91906	0.00351092	0.0255444
ENSG00000255366.1	50.8863	2.81693	0.838363	3.36004	0.000779313	0.00902721
ENSG00000188672.19	88.7158	2.81154	0.959459	2.93034	0.00338587	0.0248815
ENSG00000243290.3	1345.56	2.80996	1.03937	2.70352	0.00686085	0.0407931
ENSG00000250982.2	59.2566	2.809	0.886014	3.17038	0.00152242	0.0142514
ENSG00000169245.6	2762.52	2.80762	1.07658	2.6079	0.00910984	0.0497483
ENSG00000088882.8	722.511	2.80644	0.771501	3.63763	0.000275154	0.00427444
ENSG00000149554.13	718.808	2.79871	0.649814	4.30693	1.65534e-05	0.000500327
ENSG00000185090.14	534.64	2.79847	0.831706	3.36474	0.000766163	0.00891358
ENSG00000240950.1	30.6998	2.79823	1.01573	2.75489	0.00587112	0.036726
ENSG00000239855.1	1313.15	2.79723	0.949994	2.94447	0.00323507	0.0240928
ENSG00000170417.16	491.091	2.79564	0.594439	4.70298	2.56387e-06	0.000118334
ENSG00000211955.2	3331.32	2.79367	0.983002	2.84198	0.00448346	0.0305039
ENSG00000271576.1	17.7174	2.79159	0.821824	3.39682	0.000681726	0.00821732
ENSG00000251580.3	30.6409	2.79042	0.64053	4.35643	1.322e-05	0.000423677
ENSG00000120875.9	2841.86	2.78996	0.726914	3.83809	0.000123994	0.00233533
ENSG00000070526.15	2239.21	2.78988	0.871746	3.20034	0.00137267	0.0133405
ENSG00000166803.14	332.532	2.78954	0.771478	3.61584	0.000299372	0.00454149
ENSG00000163357.11	20.2751	2.7888	0.827116	3.37172	0.000747009	0.00875859
ENSG00000122691.13	147.994	2.78625	1.05435	2.64261	0.00822692	0.0463999
ENSG00000119283.15	14.9212	2.78403	0.927854	3.0005	0.00269533	0.0212186
ENSG00000214975.4	156.272	2.78318	0.79092	3.51891	0.000433319	0.00592983
ENSG00000217801.10	201.599	2.78034	0.789308	3.52251	0.000427488	0.00587716
ENSG00000261008.7	39.8445	2.77604	0.890303	3.11808	0.00182032	0.0161725
ENSG00000123975.5	1725.85	2.77544	0.885077	3.13582	0.00171376	0.015473
ENSG00000228727.9	9.60038	2.77397	1.02735	2.70013	0.00693123	0.04114
ENSG00000164611.13	1099.87	2.77184	0.803647	3.44908	0.000562495	0.00716994
ENSG00000087586.18	1155.99	2.77168	0.747387	3.70849	0.000208498	0.00346165
ENSG00000237595.5	9.83798	2.76936	0.897307	3.0863	0.00202661	0.0174477
ENSG00000176909.12	153.253	2.76866	0.890074	3.11059	0.00186711	0.0164719
ENSG00000114631.11	1852	2.7637	0.663779	4.16358	3.13295e-05	0.000824918
ENSG00000163923.10	1107.8	2.75823	1.01024	2.73027	0.0063283	0.0386554
ENSG00000171320.15	295.833	2.75813	0.897589	3.07282	0.00212044	0.0179771
ENSG00000228192.8	129.586	2.75777	1.01174	2.72578	0.00641507	0.0390556
ENSG00000232000.3	63.9249	2.75181	0.919966	2.99121	0.00277874	0.0216609
ENSG00000186871.7	199.133	2.75076	0.690617	3.98305	6.80362e-05	0.00150752
ENSG00000123219.13	402.41	2.74892	0.805559	3.41243	0.000643861	0.00788194
ENSG00000235078.1	14.2927	2.74879	0.713403	3.85307	0.000116648	0.00224724
ENSG00000105369.10	2022.73	2.74738	0.869259	3.1606	0.00157446	0.0146294
ENSG00000002079.14	23.6411	2.74341	1.00318	2.73472	0.00624333	0.0383322
ENSG00000175832.13	1365.06	2.74108	0.741605	3.69614	0.000218902	0.00358951
ENSG00000245614.4	31.3659	2.739	0.716827	3.82101	0.000132906	0.0024499
ENSG00000243364.8	729.063	2.73768	0.614662	4.45397	8.42983e-06	0.000304902
ENSG00000088305.18	254.508	2.73586	0.600974	4.55238	5.30425e-06	0.000208919
ENSG00000186197.15	129.256	2.73318	0.917657	2.97843	0.00289732	0.022318
ENSG00000211673.2	13743.4	2.73171	0.969441	2.81782	0.00483505	0.0321413
ENSG00000137809.17	2091.91	2.73166	0.880279	3.10317	0.00191458	0.016718
ENSG00000107833.10	1367.96	2.73114	0.7295	3.74385	0.000181225	0.00311707
ENSG00000214050.8	117.819	2.72641	0.767379	3.55289	0.00038103	0.00538078
ENSG00000181524.6	218.06	2.72473	0.830673	3.28015	0.00103754	0.011031
ENSG00000170558.10	206.473	2.72384	0.979183	2.78174	0.0054068	0.0346464
ENSG00000239672.8	1088.44	2.71967	0.68345	3.97932	6.91128e-05	0.00152144
ENSG00000249859.12	547.254	2.71602	0.462885	5.86759	4.4217e-09	7.34125e-07
ENSG00000114405.11	810.657	2.7125	0.723715	3.74803	0.000178231	0.00307664
ENSG00000257660.5	11.5493	2.70788	0.928976	2.91491	0.00355795	0.0257924
ENSG00000234996.4	36.8005	2.70601	0.855865	3.16173	0.00156837	0.0145901
ENSG00000177410.13	1554.36	2.7046	0.703103	3.84666	0.000119739	0.00228418
ENSG00000124614.16	75.4275	2.70452	0.656921	4.11697	3.83882e-05	0.0009712
ENSG00000261218.5	15.7438	2.70351	0.998396	2.70785	0.00677198	0.0404357
ENSG00000260442.5	8.37535	2.70246	0.893594	3.02426	0.00249241	0.0201546
ENSG00000270550.1	2878.23	2.70048	0.786896	3.43181	0.000599566	0.00750725
ENSG00000281398.4	303.027	2.69875	0.665637	4.05439	5.02647e-05	0.00119219
ENSG00000288568.1	9.75279	2.6973	0.904763	2.98122	0.002871	0.0222063
ENSG00000185480.12	258.524	2.69577	0.775867	3.47452	0.00051176	0.00667394
ENSG00000231066.3	6.3763	2.69447	0.987448	2.72872	0.00635809	0.0387878
ENSG00000175600.16	219.427	2.69005	0.582182	4.62063	3.82584e-06	0.000162177
ENSG00000106853.20	2941.44	2.68936	0.648894	4.14453	3.40505e-05	0.000884869
ENSG00000087842.11	1381.39	2.68647	0.672338	3.99571	6.45001e-05	0.00144253
ENSG00000158296.14	445.729	2.6856	1.00831	2.66347	0.00773396	0.0444577
ENSG00000211668.2	5471.26	2.68537	0.981905	2.73485	0.00624082	0.0383322
ENSG00000143001.5	50.9637	2.68218	1.01083	2.65345	0.00796736	0.0453965
ENSG00000136982.6	414.376	2.68075	0.727889	3.68291	0.000230589	0.00374265
ENSG00000211597.2	113.408	2.67799	0.939702	2.84983	0.00437421	0.0299395
ENSG00000283341.2	44.7597	2.67741	0.761317	3.51681	0.000436763	0.00596352
ENSG00000140451.13	139.376	2.67681	0.652826	4.10034	4.12538e-05	0.00102207
ENSG00000132692.19	70.4305	2.67654	0.906065	2.95403	0.00313653	0.0235368
ENSG00000090104.12	6789.3	2.67442	0.747101	3.57974	0.00034394	0.00499873
ENSG00000160957.14	653.972	2.6739	0.611116	4.37543	1.21192e-05	0.000399651
ENSG00000110777.12	1430.41	2.67303	0.842115	3.17419	0.00150255	0.0141373
ENSG00000211966.2	7082.83	2.66901	1.01254	2.63596	0.00838986	0.0469864
ENSG00000174123.11	264.988	2.66866	0.961591	2.77525	0.00551593	0.0351091
ENSG00000221886.4	313.195	2.66732	0.650921	4.09776	4.17164e-05	0.00103033
ENSG00000232677.9	1275.36	2.66538	0.945347	2.81947	0.00481035	0.0320351
ENSG00000169679.15	1103.3	2.66178	0.742017	3.58723	0.000334214	0.00489931
ENSG00000270557.1	11.4655	2.66177	0.862	3.0879	0.00201574	0.0173791
ENSG00000254056.1	43.5389	2.65976	0.982361	2.70752	0.00677878	0.0404662
ENSG00000176919.13	32.5792	2.65911	0.822505	3.23294	0.00122521	0.0123825
ENSG00000144395.18	73.251	2.65852	0.744979	3.56858	0.000358923	0.00513308
ENSG00000285280.2	30.2132	2.65847	0.91089	2.91854	0.00351677	0.0255714
ENSG00000226777.7	244.462	2.65717	0.712823	3.72768	0.000193252	0.00328144
ENSG00000086619.14	1471.77	2.65674	0.761611	3.48832	0.000486073	0.00642401
ENSG00000240204.3	110.933	2.65594	0.93631	2.83661	0.00455955	0.0308781
ENSG00000214093.3	11.7556	2.65508	0.962692	2.75797	0.00581613	0.0365144
ENSG00000237082.1	8.51185	2.65456	1.0099	2.62855	0.00857499	0.0477228
ENSG00000073146.16	33.5679	2.65456	0.916094	2.89769	0.00375917	0.0268442
ENSG00000160460.16	140.29	2.64652	0.976531	2.71013	0.00672573	0.0402349
ENSG00000242299.1	546.856	2.63916	0.835365	3.15929	0.00158152	0.0146782
ENSG00000106462.11	935.751	2.63699	0.605458	4.35536	1.32847e-05	0.000425181
ENSG00000188002.10	652.502	2.63566	0.411856	6.39947	1.5592e-10	4.28474e-08
ENSG00000203760.9	435.042	2.63534	0.931838	2.82811	0.00468244	0.0314725
ENSG00000114270.17	447.22	2.63037	0.930813	2.82588	0.00471504	0.0316205
ENSG00000184925.12	38.5691	2.6303	0.85839	3.06423	0.00218231	0.0183779
ENSG00000213315.5	61.4	2.62751	0.960312	2.7361	0.00621726	0.0382889
ENSG00000108551.5	4198.86	2.62554	0.913143	2.87528	0.00403672	0.0282028
ENSG00000279744.1	38.0011	2.62303	0.999279	2.62493	0.00866673	0.0480975
ENSG00000153157.13	61.1753	2.62215	0.934578	2.80571	0.00502064	0.0329753
ENSG00000065328.17	332.96	2.61872	0.771006	3.3965	0.000682535	0.00822068
ENSG00000235726.7	19.4441	2.61441	0.969699	2.69611	0.00701546	0.0415162
ENSG00000264964.2	29.4831	2.61375	0.80806	3.23459	0.00121816	0.0123458
ENSG00000259146.4	57.0997	2.61357	0.706283	3.70046	0.000215206	0.00354838
ENSG00000112312.10	1182.52	2.61355	0.714743	3.65662	0.000255561	0.00405023
ENSG00000258701.1	120.731	2.61348	0.601131	4.3476	1.37632e-05	0.000435253
ENSG00000235109.7	2018.41	2.61259	0.880831	2.96605	0.00301652	0.022935
ENSG00000232176.1	16.5092	2.61077	0.855092	3.0532	0.00226412	0.0188149
ENSG00000145247.12	5718.87	2.60757	0.677187	3.85059	0.000117833	0.00225915
ENSG00000283098.2	160.744	2.60403	0.584118	4.45806	8.27066e-06	0.000300509
ENSG00000188368.10	56.8164	2.60338	0.581685	4.47559	7.62008e-06	0.00028229
ENSG00000213185.7	78.1656	2.60129	0.680341	3.82351	0.000131564	0.00243832
ENSG00000101888.12	2118.11	2.59882	0.696632	3.73056	0.000191057	0.00325806
ENSG00000228109.1	42.5687	2.59851	0.726178	3.57834	0.000345787	0.00501338
ENSG00000070501.12	1986.18	2.59419	0.732276	3.54263	0.000396151	0.00553157
ENSG00000237080.3	9.03611	2.59413	0.99408	2.60957	0.00906549	0.0495967
ENSG00000162849.16	1845.6	2.59193	0.629082	4.12017	3.78587e-05	0.000960856
ENSG00000142959.5	55.1248	2.59083	0.655378	3.95318	7.71201e-05	0.00164624
ENSG00000211632.4	298.073	2.5898	0.977674	2.64895	0.00807435	0.0457661
ENSG00000267011.5	6.60536	2.58853	0.984087	2.63039	0.00852865	0.0475631
ENSG00000104951.16	889.331	2.58039	0.782504	3.2976	0.000975138	0.0105779
ENSG00000280129.1	9.07202	2.57622	0.893491	2.88332	0.00393507	0.0277427
ENSG00000023909.10	4157.06	2.5748	0.757394	3.39956	0.000674955	0.00814991
ENSG00000255559.1	12.5367	2.57303	0.73675	3.4924	0.000478697	0.00636285
ENSG00000182472.9	300.111	2.57193	0.784858	3.27694	0.0010494	0.011121
ENSG00000286084.2	10.9353	2.56992	0.892807	2.87847	0.00399607	0.0279924
ENSG00000163584.18	1726.18	2.56962	0.801121	3.20753	0.00133881	0.0131505
ENSG00000260430.2	18.3934	2.56934	0.902184	2.84791	0.00440078	0.0300783
ENSG00000172244.9	137.485	2.56772	0.723096	3.551	0.000383771	0.00540353
ENSG00000244053.1	6.68778	2.5665	0.882299	2.90888	0.00362732	0.0261368
ENSG00000259802.1	81.0928	2.56598	0.613863	4.18004	2.91453e-05	0.000777891
ENSG00000168081.9	65.3702	2.56577	0.902579	2.84271	0.00447316	0.0304598
ENSG00000126249.8	303.595	2.56487	0.790925	3.24288	0.00118328	0.0120742
ENSG00000065833.9	3100.59	2.56224	0.76685	3.34126	0.000833998	0.00948584
ENSG00000165304.8	627.473	2.55932	0.831212	3.07902	0.00207681	0.0177584
ENSG00000285184.3	88.1338	2.55705	0.427436	5.98229	2.2002e-09	4.17479e-07
ENSG00000135052.16	9508.46	2.55594	0.483409	5.28732	1.24123e-07	1.10478e-05
ENSG00000116771.6	192.603	2.5553	0.852459	2.99756	0.00272149	0.0213609
ENSG00000225649.6	13.4667	2.55497	0.942064	2.71209	0.00668599	0.0401428
ENSG00000176428.6	180.656	2.55419	0.622236	4.10486	4.04558e-05	0.00101056
ENSG00000204392.11	3064.55	2.55217	0.799928	3.1905	0.00142026	0.0136423
ENSG00000162552.15	381.381	2.55175	0.830328	3.07318	0.0021179	0.0179683
ENSG00000080986.13	468.895	2.55163	0.681552	3.74386	0.000181216	0.00311707
ENSG00000118193.12	276.955	2.55087	0.732477	3.48252	0.000496716	0.006525
ENSG00000242060.1	20.2282	2.54931	0.961808	2.65054	0.00803642	0.0456439
ENSG00000083845.9	49757	2.54805	0.801412	3.17945	0.00147554	0.0139767
ENSG00000083454.22	101.324	2.54694	0.895955	2.84272	0.00447309	0.0304598
ENSG00000158406.5	381.216	2.54649	0.804848	3.16394	0.00155648	0.0145077
ENSG00000253302.1	17.6349	2.54575	0.775908	3.28099	0.00103444	0.0110113
ENSG00000108515.18	249.803	2.54501	0.766766	3.31915	0.000902913	0.0100145
ENSG00000206195.11	109.131	2.54093	0.938687	2.7069	0.00679142	0.0405113
ENSG00000141449.15	208.598	2.53743	0.746955	3.39703	0.000681211	0.00821715
ENSG00000226945.1	23.3824	2.53582	0.691488	3.6672	0.000245223	0.00392685
ENSG00000169750.9	594.163	2.53241	0.821617	3.08223	0.00205456	0.0176258
ENSG00000213057.5	18.8336	2.53058	0.884668	2.86048	0.00422999	0.0292407
ENSG00000156509.14	32.1574	2.52972	0.816877	3.09681	0.00195613	0.0169877
ENSG00000124787.14	286.375	2.52905	0.65905	3.83742	0.000124332	0.00233533
ENSG00000134690.11	800.286	2.52438	0.750712	3.36265	0.000771983	0.0089595
ENSG00000173207.13	1851.04	2.52177	0.890381	2.83223	0.00462241	0.0312094
ENSG00000196636.8	1113.83	2.52157	0.776626	3.24683	0.00116697	0.011964
ENSG00000174371.17	332.294	2.52132	0.662058	3.8083	0.000139924	0.00254337
ENSG00000247735.2	37.4125	2.51876	0.702208	3.58691	0.000334618	0.00490025
ENSG00000156970.13	444.253	2.51831	0.656065	3.8385	0.000123788	0.00233533
ENSG00000138180.16	935.296	2.51807	0.791261	3.18235	0.00146084	0.0139004
ENSG00000111907.21	1339.37	2.51662	0.839146	2.99902	0.00270847	0.0212867
ENSG00000093009.11	504.004	2.51522	0.828438	3.0361	0.00239662	0.0195959
ENSG00000171848.16	2699.36	2.51293	0.781064	3.21732	0.00129393	0.0128576
ENSG00000240541.3	23.1884	2.50947	0.919116	2.7303	0.00632758	0.0386554
ENSG00000125995.16	4157.48	2.50875	0.800763	3.13295	0.00173061	0.0155722
ENSG00000104863.12	188.245	2.49969	0.569925	4.38599	1.15458e-05	0.000386092
ENSG00000170089.15	347.322	2.4995	0.752999	3.3194	0.000902123	0.0100145
ENSG00000226174.7	22.3211	2.497	0.634032	3.93828	8.20671e-05	0.00172565
ENSG00000211970.3	266.216	2.49697	0.913427	2.73363	0.00626397	0.0384194
ENSG00000273391.1	17.4853	2.49483	0.832239	2.99773	0.00271997	0.021356
ENSG00000168754.15	127.19	2.49267	0.915801	2.72185	0.00649174	0.0393684
ENSG00000173825.7	60.7118	2.48903	0.61758	4.03029	5.57084e-05	0.0012956
ENSG00000121152.10	663.054	2.48587	0.74495	3.33696	0.00084701	0.00959276
ENSG00000187837.4	2486.09	2.48563	0.795687	3.12388	0.00178486	0.0159582
ENSG00000148344.11	1487.79	2.48487	0.800297	3.10493	0.00190324	0.0166616
ENSG00000204262.14	9584.1	2.48068	0.869193	2.85401	0.00431714	0.0296507
ENSG00000281706.3	57.2639	2.47827	0.898155	2.75929	0.0057928	0.0364077
ENSG00000213363.4	8.18654	2.47764	0.922637	2.68539	0.00724453	0.0424932
ENSG00000270659.1	28.0309	2.47054	0.813866	3.03555	0.00240094	0.0196178
ENSG00000177990.12	91.3317	2.46946	0.87237	2.83075	0.00464391	0.0312751
ENSG00000268401.2	6.47358	2.4686	0.943158	2.61737	0.0088609	0.0488238
ENSG00000254395.1	180.563	2.46795	0.902191	2.73551	0.00622835	0.0383189
ENSG00000236829.9	29.2704	2.46643	0.667337	3.69593	0.000219083	0.00359001
ENSG00000175061.18	13606	2.46382	0.746209	3.30179	0.000960711	0.0104582
ENSG00000181544.15	73.1665	2.46329	0.695115	3.54371	0.000394532	0.00551929
ENSG00000104140.7	709.849	2.46241	0.916437	2.68694	0.00721097	0.0423587
ENSG00000138778.13	465.811	2.46124	0.67646	3.63841	0.000274331	0.00426717
ENSG00000226853.3	27.7125	2.46044	0.940253	2.61678	0.00887633	0.0488637
ENSG00000227533.6	17.0617	2.45889	0.805825	3.0514	0.00227778	0.0189153
ENSG00000213169.3	16.9316	2.45749	0.906335	2.71146	0.00669875	0.040169
ENSG00000198056.15	312.327	2.45697	0.588642	4.17396	2.99351e-05	0.000792568
ENSG00000272097.2	21.2199	2.45169	0.733263	3.34354	0.000827175	0.00943967
ENSG00000092208.17	654.089	2.45025	0.677509	3.61656	0.000298549	0.00453685
ENSG00000245910.8	2409.71	2.44959	0.682967	3.58668	0.000334909	0.00490025
ENSG00000171863.15	38985.6	2.44862	0.760931	3.21793	0.0012912	0.0128357
ENSG00000205869.2	32.2735	2.44794	0.832242	2.94138	0.00326755	0.0242912
ENSG00000077348.9	1087.36	2.4454	0.626643	3.90238	9.52526e-05	0.00192991
ENSG00000265683.1	9.05159	2.43886	0.891941	2.73433	0.00625078	0.0383681
ENSG00000132646.11	5198.95	2.43693	0.610239	3.99339	6.51339e-05	0.00145399
ENSG00000186648.15	100.927	2.43511	0.927249	2.62617	0.00863519	0.0479438
ENSG00000042980.13	1495.15	2.43215	0.657683	3.69805	0.000217259	0.00357238
ENSG00000051341.14	241.552	2.43113	0.672618	3.61443	0.000301005	0.00454895
ENSG00000198363.18	23096.8	2.43074	0.701154	3.46677	0.000526756	0.00682215
ENSG00000188760.11	189.902	2.42871	0.835246	2.90778	0.00364001	0.0262125
ENSG00000117724.13	1404.74	2.42868	0.735588	3.30169	0.000961041	0.0104582
ENSG00000145425.10	23688	2.42672	0.807159	3.00649	0.00264279	0.0209913
ENSG00000227540.1	31.6838	2.42581	0.610587	3.97292	7.0997e-05	0.00154965
ENSG00000114391.13	37142.7	2.42445	0.715898	3.38658	0.000707695	0.00845556
ENSG00000196358.11	334.545	2.42244	0.89918	2.69406	0.0070588	0.0417004
ENSG00000165480.16	307.825	2.42175	0.813784	2.97591	0.00292117	0.0224238
