## Supplemental Tables S1-S8 for "DNA Methylation Analysis Identifies Clinically Relevant Lung Adenocarcinoma Subgroups" (part 2 of 2)

### Sheet: Table S6 (continued)
Table S6. DEGs in Cluster 4 versus Cluster 1 comparison. DEGs were selected using an absolute fold change > 0 and an adjusted p-value < 0.05 threshold.
ENSG00000253978.2	15.2241	2.42123	0.92441	2.61922	0.00881322	0.048707
ENSG00000224020.1	27.6548	2.41889	0.780266	3.10009	0.00193464	0.016873
ENSG00000115758.13	14775.7	2.41691	0.78637	3.0735	0.00211561	0.0179553
ENSG00000246982.7	34.0305	2.41477	0.658849	3.66513	0.00024721	0.00395073
ENSG00000137154.13	105978	2.41408	0.644392	3.74629	0.000179471	0.00309135
ENSG00000123131.13	6775.15	2.41239	0.575153	4.19435	2.73654e-05	0.000740941
ENSG00000183625.15	43.7309	2.41134	0.813672	2.96352	0.0030414	0.0230691
ENSG00000240616.1	25.3137	2.41024	0.623141	3.86788	0.000109785	0.0021444
ENSG00000149609.6	22.0671	2.40881	0.870728	2.76643	0.00566744	0.0358132
ENSG00000141293.16	805.594	2.40463	0.883052	2.72309	0.00646748	0.0393047
ENSG00000154027.19	28.9084	2.40249	0.912771	2.63208	0.0084864	0.0474154
ENSG00000227038.3	22.4488	2.40085	0.909283	2.64038	0.00828142	0.0465754
ENSG00000177943.14	249.642	2.40008	0.783711	3.06246	0.00219529	0.0184352
ENSG00000169607.13	373.835	2.39753	0.792141	3.02665	0.0024728	0.0200473
ENSG00000145386.11	914.508	2.39733	0.807411	2.96916	0.00298614	0.0228019
ENSG00000251396.7	41.608	2.39576	0.63831	3.75329	0.000174532	0.00303249
ENSG00000101104.13	946.505	2.3936	0.748274	3.19883	0.00137988	0.0133889
ENSG00000121039.10	7454.5	2.3929	0.683519	3.50086	0.000463767	0.00623257
ENSG00000277744.1	12.0914	2.39273	0.74011	3.23293	0.00122526	0.0123825
ENSG00000085465.13	182.521	2.38922	0.786575	3.0375	0.00238548	0.0195248
ENSG00000033170.17	3748.26	2.38287	0.642318	3.7098	0.000207425	0.00344862
ENSG00000000460.17	430.248	2.38285	0.570672	4.17551	2.97316e-05	0.000788052
ENSG00000180573.9	2592.76	2.38264	0.798274	2.98474	0.00283816	0.0220308
ENSG00000199753.1	40.1085	2.38006	0.513555	4.63449	3.57818e-06	0.000153862
ENSG00000278916.1	25.0702	2.37181	0.715577	3.31454	0.000917949	0.0101182
ENSG00000164855.16	1121.67	2.36974	0.716926	3.30542	0.000948348	0.0103577
ENSG00000167747.15	2315.65	2.36528	0.575534	4.10971	3.96156e-05	0.000994885
ENSG00000104687.14	8128.3	2.36505	0.838347	2.82109	0.00478605	0.0319533
ENSG00000265681.7	247.321	2.3625	0.685572	3.44603	0.000568884	0.00721419
ENSG00000085840.13	321.245	2.36242	0.71403	3.30856	0.000937757	0.0102844
ENSG00000165905.18	1545.86	2.35994	0.549737	4.29286	1.76385e-05	0.000524503
ENSG00000125743.10	9404.14	2.3576	0.775175	3.04137	0.00235501	0.0193616
ENSG00000168393.13	1669.01	2.35342	0.715593	3.28877	0.00100625	0.0108243
ENSG00000158315.11	285.52	2.3509	0.705579	3.33188	0.000862621	0.00970731
ENSG00000060140.9	328.634	2.34935	0.789244	2.97672	0.00291354	0.0223905
ENSG00000134253.10	269.082	2.34839	0.51115	4.59432	4.34158e-06	0.000179582
ENSG00000109881.17	921.505	2.347	0.702418	3.34132	0.000833815	0.00948584
ENSG00000108846.16	8339.87	2.3463	0.698015	3.36139	0.000775506	0.00899602
ENSG00000187730.9	117.972	2.34076	0.724276	3.23186	0.00122989	0.0123889
ENSG00000127561.15	195.471	2.33987	0.837421	2.79413	0.00520393	0.033837
ENSG00000172590.18	2362.03	2.33983	0.758901	3.08318	0.00204801	0.0175939
ENSG00000157456.8	777.39	2.33956	0.679811	3.44148	0.000578537	0.00730674
ENSG00000096696.14	15449.5	2.33937	0.87665	2.66854	0.00761828	0.0439908
ENSG00000182704.8	3239.95	2.33807	0.771752	3.02957	0.00244904	0.0199401
ENSG00000169962.5	233.348	2.33623	0.892116	2.61875	0.00882534	0.0487402
ENSG00000272767.1	45.6895	2.33546	0.873605	2.67336	0.00750965	0.0435567
ENSG00000223511.7	18.9375	2.33369	0.824356	2.83093	0.00464129	0.0312751
ENSG00000104738.18	4043.34	2.32923	0.616732	3.77673	0.0001589	0.00283084
ENSG00000175305.17	219.504	2.32737	0.707438	3.28986	0.00100236	0.0107997
ENSG00000105372.8	49243.1	2.32451	0.710246	3.27283	0.00106476	0.0112307
ENSG00000166851.15	870.92	2.32303	0.730736	3.17903	0.0014777	0.0139861
ENSG00000172572.7	1210.84	2.32239	0.885029	2.62408	0.00868822	0.0481609
ENSG00000234694.1	52.1281	2.32162	0.672979	3.44976	0.000561084	0.00715816
ENSG00000026751.17	2850.4	2.31941	0.857604	2.70453	0.00684013	0.0407003
ENSG00000272264.1	16.1474	2.31692	0.771526	3.00304	0.00267297	0.0211407
ENSG00000104341.17	16210.2	2.31427	0.537527	4.30541	1.66678e-05	0.00050188
ENSG00000176731.12	673.886	2.31375	0.63035	3.67058	0.000242005	0.00388052
ENSG00000011426.11	1579.94	2.31252	0.770421	3.00163	0.00268539	0.0211959
ENSG00000273619.1	65.223	2.31144	0.71327	3.24062	0.00119271	0.0121393
ENSG00000172167.8	248.62	2.30932	0.511428	4.51544	6.31846e-06	0.000242865
ENSG00000164707.15	68.14	2.30914	0.792405	2.91409	0.00356732	0.0258163
ENSG00000231890.8	75.5195	2.30529	0.452043	5.09971	3.40182e-07	2.32373e-05
ENSG00000154839.10	287.461	2.30497	0.786558	2.93046	0.00338465	0.0248815
ENSG00000066855.16	1941.29	2.30378	0.489938	4.70218	2.57395e-06	0.00011857
ENSG00000231050.1	13.7958	2.29928	0.81045	2.83704	0.00455335	0.030874
ENSG00000109929.10	7617.46	2.29765	0.741479	3.09874	0.00194349	0.0169086
ENSG00000227014.6	26.5792	2.29759	0.69466	3.3075	0.000941315	0.0103092
ENSG00000142657.21	19413	2.29724	0.731391	3.14092	0.0016842	0.0152754
ENSG00000167513.9	596.365	2.29338	0.757527	3.02746	0.00246619	0.0200278
ENSG00000226363.3	19.2098	2.29254	0.80986	2.83079	0.00464333	0.0312751
ENSG00000225518.3	30.5431	2.29236	0.700245	3.27366	0.00106165	0.0112111
ENSG00000233098.9	176.196	2.29212	0.858415	2.67017	0.00758125	0.0438655
ENSG00000255182.2	28.0202	2.28905	0.788131	2.9044	0.00367955	0.0264415
ENSG00000227392.2	34.3756	2.28841	0.811304	2.82065	0.00479265	0.0319706
ENSG00000185100.11	496.669	2.28755	0.661421	3.45853	0.000543125	0.00698496
ENSG00000278876.1	9.79083	2.28754	0.669981	3.41433	0.000639389	0.00783522
ENSG00000169258.7	390.792	2.28302	0.719076	3.17494	0.0014987	0.0141177
ENSG00000130768.15	1405.69	2.2819	0.612226	3.72722	0.000193602	0.00328272
ENSG00000144476.6	2125.92	2.28171	0.841038	2.71297	0.00666826	0.0400807
ENSG00000215190.9	345.613	2.28146	0.668177	3.41445	0.00063911	0.00783522
ENSG00000175352.11	695.233	2.27713	0.848605	2.68338	0.00728825	0.0426763
ENSG00000100908.14	473.323	2.27706	0.648736	3.50999	0.000448129	0.00607363
ENSG00000228701.2	20.2635	2.27591	0.716383	3.17694	0.00148838	0.0140482
ENSG00000219928.2	88.4771	2.27579	0.820761	2.77278	0.0055579	0.0352989
ENSG00000108465.15	225.732	2.27553	0.688703	3.30408	0.000952888	0.0103836
ENSG00000166924.9	25.4604	2.27333	0.80243	2.83306	0.00461053	0.0311556
ENSG00000127423.11	132.735	2.271	0.777073	2.9225	0.0034723	0.02534
ENSG00000115255.12	991.396	2.26845	0.781615	2.90226	0.00370481	0.0265591
ENSG00000112378.12	15620.8	2.26831	0.719125	3.15426	0.00160903	0.0148471
ENSG00000163808.17	312.939	2.26735	0.671424	3.37692	0.00073302	0.00865435
ENSG00000141570.11	518.939	2.26608	0.325168	6.96897	3.1927e-12	1.86173e-09
ENSG00000146733.14	996.238	2.26504	0.57234	3.9575	7.5737e-05	0.00162542
ENSG00000196465.10	1540.74	2.26367	0.546016	4.14579	3.38647e-05	0.000882056
ENSG00000185760.17	163.949	2.26197	0.704906	3.2089	0.00133244	0.0131041
ENSG00000031691.7	472.905	2.26072	0.65358	3.45898	0.000542228	0.00697779
ENSG00000146858.8	245.295	2.25586	0.50549	4.46273	8.09237e-06	0.000296282
ENSG00000145757.16	20.8975	2.25147	0.664314	3.38917	0.000701047	0.00838729
ENSG00000066382.16	55.6797	2.25039	0.848682	2.65163	0.00801033	0.0455436
ENSG00000214113.11	1719.93	2.24634	0.65468	3.43121	0.000600897	0.00750979
ENSG00000227492.2	6.54445	2.24343	0.836645	2.68145	0.0073303	0.0428368
ENSG00000116761.12	363.11	2.2427	0.637583	3.51751	0.000435615	0.00595125
ENSG00000285763.1	28.5039	2.24225	0.690582	3.2469	0.0011667	0.011964
ENSG00000005471.19	72.7074	2.24118	0.853089	2.62714	0.00861056	0.0478413
ENSG00000151725.12	712.709	2.23651	0.6607	3.38507	0.000711613	0.00848964
ENSG00000144485.11	677.238	2.23239	0.757087	2.94866	0.00319156	0.0238364
ENSG00000143217.9	2693.05	2.23212	0.553604	4.03199	5.53072e-05	0.00128911
ENSG00000175643.10	691.368	2.2264	0.677754	3.28497	0.00101994	0.010925
ENSG00000237649.8	1133.21	2.22248	0.789271	2.81587	0.00486458	0.0322617
ENSG00000138160.7	962.944	2.22156	0.592095	3.75203	0.000175406	0.00304106
ENSG00000196976.7	1520.52	2.21647	0.779748	2.84254	0.0044755	0.0304671
ENSG00000119969.15	599.19	2.2096	0.658411	3.35595	0.000790929	0.00911742
ENSG00000168772.11	278.101	2.20918	0.731524	3.01997	0.00252799	0.0203499
ENSG00000231789.2	157.796	2.20857	0.700931	3.15091	0.00162761	0.0149377
ENSG00000133466.14	939.511	2.2024	0.653846	3.36838	0.000756114	0.00882314
ENSG00000153982.11	422.89	2.20025	0.428854	5.13054	2.88911e-07	2.04357e-05
ENSG00000168209.5	3240.46	2.19849	0.735196	2.99035	0.00278656	0.0217007
ENSG00000262580.5	115.825	2.19648	0.806109	2.72479	0.0064342	0.0391422
ENSG00000236810.6	39.6054	2.18823	0.618932	3.53549	0.000407022	0.00565103
ENSG00000268403.2	22.4309	2.18517	0.638756	3.42098	0.000623964	0.00769749
ENSG00000183666.17	327.312	2.18377	0.680339	3.20982	0.00132818	0.0130891
ENSG00000276043.5	588.252	2.18245	0.743267	2.9363	0.00332157	0.024601
ENSG00000253307.1	6.97721	2.18238	0.788288	2.7685	0.00563146	0.0356371
ENSG00000160124.9	786.994	2.18073	0.676513	3.22348	0.00126642	0.0126548
ENSG00000090263.16	2047.34	2.17978	0.604462	3.60615	0.000310772	0.00466412
ENSG00000122952.17	1167.45	2.1775	0.611294	3.56211	0.000367882	0.00522599
ENSG00000141696.13	1477.66	2.17729	0.571524	3.80961	0.000139184	0.00253461
ENSG00000101132.10	1371.19	2.17627	0.732104	2.97263	0.00295259	0.0226107
ENSG00000173457.11	3885.33	2.17551	0.513353	4.23784	2.25684e-05	0.000640902
ENSG00000171084.15	117.632	2.17529	0.663959	3.27623	0.00105201	0.011129
ENSG00000261136.1	17.0853	2.1704	0.821041	2.64347	0.00820612	0.0463045
ENSG00000171163.16	918.822	2.16675	0.423865	5.1119	3.18941e-07	2.20526e-05
ENSG00000253716.6	139.375	2.16674	0.408127	5.30897	1.10245e-07	1.00986e-05
ENSG00000240376.1	139.839	2.16603	0.750015	2.88799	0.00387712	0.0274328
ENSG00000165704.15	2357.01	2.16299	0.796473	2.71571	0.00661329	0.0398665
ENSG00000133962.8	164.63	2.16291	0.740616	2.92043	0.00349553	0.0254713
ENSG00000246174.9	64.2797	2.1624	0.484519	4.46298	8.08281e-06	0.000296282
ENSG00000169627.9	30.2321	2.16099	0.783825	2.75699	0.0058337	0.0365588
ENSG00000115541.11	1083.81	2.15922	0.755937	2.85634	0.00428552	0.0294961
ENSG00000100442.11	1729.51	2.15752	0.501304	4.30383	1.67874e-05	0.000504846
ENSG00000137274.13	678.206	2.15644	0.578525	3.72748	0.000193401	0.00328164
ENSG00000144867.13	4791.56	2.15563	0.614772	3.5064	0.000454216	0.00613872
ENSG00000221829.10	23.0349	2.15563	0.66509	3.24111	0.00119065	0.0121339
ENSG00000180879.14	16911.7	2.15539	0.651206	3.30984	0.000933504	0.0102518
ENSG00000138430.16	5010.23	2.1545	0.653556	3.29658	0.000978709	0.0105926
ENSG00000142937.12	61694.1	2.15314	0.618583	3.48075	0.000500003	0.00656438
ENSG00000224892.6	19.1243	2.15286	0.678458	3.17317	0.00150785	0.0141606
ENSG00000160211.19	9657.21	2.15257	0.793747	2.7119	0.00668981	0.0401456
ENSG00000002746.15	72.7174	2.15118	0.673731	3.19294	0.00140831	0.0135592
ENSG00000134419.15	4754.45	2.14919	0.678357	3.16823	0.00153369	0.01434
ENSG00000184661.14	199.555	2.14329	0.656253	3.26594	0.001091	0.0114209
ENSG00000267795.6	482.212	2.14328	0.651788	3.2883	0.00100793	0.0108301
ENSG00000169241.19	4909.2	2.14324	0.613741	3.49209	0.000479261	0.00636565
ENSG00000186665.10	700.168	2.14259	0.540585	3.96346	7.38699e-05	0.00159682
ENSG00000137210.14	3383.79	2.14238	0.716209	2.99128	0.0027781	0.0216609
ENSG00000164466.13	2195.68	2.13993	0.408155	5.24294	1.5804e-07	1.32113e-05
ENSG00000102359.8	1570.01	2.13573	0.808917	2.64023	0.00828502	0.0465847
ENSG00000143476.18	621.799	2.13552	0.597759	3.57255	0.000353527	0.00508552
ENSG00000164934.14	3234.28	2.1351	0.520772	4.09987	4.13389e-05	0.00102312
ENSG00000183763.9	245.31	2.13276	0.694305	3.07179	0.00212781	0.0180204
ENSG00000151917.18	121.128	2.12887	0.625221	3.40498	0.000661682	0.00802074
ENSG00000287966.1	45.7469	2.12862	0.774261	2.74922	0.0059737	0.0372022
ENSG00000241472.7	76.9161	2.12602	0.778171	2.73207	0.00629373	0.0385395
ENSG00000109805.10	549.9	2.12495	0.719776	2.95224	0.00315476	0.0236348
ENSG00000242125.3	1077.53	2.12301	0.522104	4.06626	4.77744e-05	0.00114793
ENSG00000083807.10	283.569	2.12288	0.681394	3.1155	0.00183635	0.0162945
ENSG00000102878.17	308.51	2.12269	0.680481	3.1194	0.0018122	0.016125
ENSG00000269397.1	34.2023	2.11939	0.755312	2.80598	0.00501631	0.0329659
ENSG00000124813.23	782.162	2.11619	0.727091	2.91048	0.00360869	0.0260497
ENSG00000215158.9	127.825	2.11569	0.729013	2.90213	0.00370635	0.0265621
ENSG00000068489.13	856.227	2.11363	0.6939	3.04601	0.00231897	0.0191642
ENSG00000100558.9	707.127	2.11087	0.729959	2.89177	0.00383083	0.0272258
ENSG00000109586.12	2901.81	2.10972	0.449224	4.69636	2.64837e-06	0.000119816
ENSG00000247373.3	95.7929	2.10836	0.442517	4.76447	1.89348e-06	9.25753e-05
ENSG00000147536.12	257.297	2.106	0.70945	2.9685	0.00299256	0.0228436
ENSG00000076382.17	899.995	2.106	0.697466	3.0195	0.00253191	0.0203609
ENSG00000255717.7	1474.5	2.10408	0.52468	4.01022	6.0662e-05	0.00137862
ENSG00000135476.12	620.545	2.10367	0.800318	2.62855	0.00857509	0.0477228
ENSG00000145604.17	1022.68	2.10122	0.585251	3.59029	0.000330311	0.00486873
ENSG00000167550.11	118.233	2.10106	0.739578	2.84089	0.00449878	0.0305773
ENSG00000198755.11	38081.7	2.10091	0.604065	3.47796	0.000505249	0.00660804
ENSG00000231940.1	10.331	2.10068	0.744868	2.8202	0.00479938	0.0320066
ENSG00000163382.12	6275.8	2.10034	0.584163	3.59548	0.000323796	0.00481097
ENSG00000120370.13	798.925	2.09864	0.398219	5.27006	1.36383e-07	1.17712e-05
ENSG00000167702.13	539.205	2.09531	0.549085	3.816	0.000135632	0.00248864
ENSG00000122861.16	6893.66	2.09405	0.802381	2.6098	0.00905962	0.0495873
ENSG00000142541.18	83952.9	2.08745	0.624391	3.34317	0.000828263	0.00944307
ENSG00000285872.1	39.3349	2.08552	0.764184	2.72908	0.0063512	0.0387655
ENSG00000183648.11	2511.88	2.08382	0.639278	3.25964	0.00111552	0.0116007
ENSG00000223705.9	412.975	2.0812	0.544063	3.82529	0.000130617	0.00242452
ENSG00000159259.8	551.125	2.08048	0.563197	3.69405	0.000220713	0.00360721
ENSG00000131469.15	43008.4	2.07986	0.70258	2.96031	0.00307327	0.0231997
ENSG00000186615.11	104.992	2.07959	0.580527	3.58225	0.000340642	0.00496287
ENSG00000164405.11	3483.98	2.07938	0.67165	3.09593	0.00196195	0.0170193
ENSG00000228224.3	18.7005	2.07933	0.633704	3.28124	0.00103352	0.0110064
ENSG00000287151.1	124.603	2.07916	0.625029	3.32651	0.000879408	0.00983391
ENSG00000163507.14	522.409	2.07859	0.766925	2.71029	0.00672241	0.0402302
ENSG00000138336.9	123.171	2.0735	0.759917	2.72859	0.00636066	0.0387935
ENSG00000259772.6	108.031	2.07123	0.747047	2.77256	0.00556177	0.0352989
ENSG00000105640.13	21614.4	2.06954	0.717792	2.88321	0.0039365	0.0277427
ENSG00000228175.3	40.3763	2.06854	0.619503	3.33903	0.000840704	0.00953942
ENSG00000141562.18	3746.76	2.06774	0.413802	4.99694	5.82477e-07	3.57849e-05
ENSG00000176371.14	245.456	2.06746	0.501737	4.1206	3.77889e-05	0.000960265
ENSG00000089163.4	67.2627	2.06595	0.524166	3.94139	8.10102e-05	0.00171507
ENSG00000164587.13	48896.5	2.06528	0.693811	2.97672	0.00291351	0.0223905
ENSG00000272010.1	56.3088	2.06514	0.704663	2.93067	0.00338228	0.0248815
ENSG00000135127.11	857.353	2.06511	0.66445	3.108	0.00188357	0.0165438
ENSG00000180198.16	3048.07	2.06279	0.398198	5.1803	2.21526e-07	1.67795e-05
ENSG00000103202.13	4050.79	2.06098	0.673287	3.06107	0.0022055	0.0185014
ENSG00000143630.10	214.885	2.06044	0.647299	3.18313	0.00145692	0.0138829
ENSG00000197670.6	44.832	2.05733	0.660482	3.1149	0.0018401	0.0163052
ENSG00000161016.18	97287.4	2.05724	0.651432	3.15803	0.00158841	0.0147193
ENSG00000100162.15	396.733	2.05557	0.772044	2.66251	0.00775604	0.0445
ENSG00000134809.9	1399.12	2.05344	0.651933	3.14977	0.001634	0.0149863
ENSG00000198743.7	2941.13	2.05137	0.674137	3.04296	0.00234267	0.0192867
ENSG00000180535.4	374.492	2.05096	0.637611	3.21663	0.00129708	0.0128781
ENSG00000270761.1	43.9241	2.04985	0.701262	2.92309	0.00346574	0.0253082
ENSG00000183605.17	1191.4	2.04969	0.570244	3.59441	0.00032513	0.0048191
ENSG00000182199.11	4937.28	2.04609	0.588439	3.47715	0.000506772	0.00662434
ENSG00000138316.11	268.121	2.04326	0.772739	2.64418	0.00818891	0.046251
ENSG00000085999.13	174.196	2.04299	0.738505	2.76638	0.00566828	0.0358132
ENSG00000130005.13	542.619	2.04274	0.65198	3.13313	0.00172952	0.0155722
ENSG00000249042.6	81.4638	2.03711	0.536193	3.79921	0.00014516	0.00261528
ENSG00000183048.12	225.786	2.03702	0.406142	5.01554	5.28855e-07	3.30991e-05
ENSG00000008394.13	13300.2	2.03689	0.627249	3.24733	0.00116492	0.0119531
ENSG00000108773.11	2083.91	2.03683	0.391182	5.20687	1.92053e-07	1.50871e-05
ENSG00000145592.14	38643.2	2.03475	0.532247	3.82295	0.000131864	0.00244199
ENSG00000164978.18	626.476	2.03358	0.629273	3.23163	0.00123087	0.0123906
ENSG00000116157.6	856.247	2.02562	0.772142	2.62338	0.0087062	0.0482382
ENSG00000225806.8	33.8937	2.02507	0.673483	3.00687	0.00263954	0.0209724
ENSG00000213790.2	48.9962	2.02414	0.717807	2.81989	0.00480397	0.0320193
ENSG00000163354.15	60.9263	2.02309	0.725819	2.78732	0.0053146	0.0342914
ENSG00000166359.11	41.7213	2.02218	0.662096	3.0542	0.00225659	0.0187916
ENSG00000179967.11	576.793	2.02104	0.529581	3.8163	0.000135466	0.00248749
ENSG00000134285.11	1565.59	2.01944	0.647378	3.11942	0.00181209	0.016125
ENSG00000142534.7	74468.1	2.01889	0.648393	3.11369	0.00184767	0.0163426
ENSG00000285230.2	254.542	2.01828	0.465881	4.33217	1.47646e-05	0.000455473
ENSG00000224848.2	105.822	2.01787	0.697489	2.89304	0.00381528	0.0271395
ENSG00000166441.13	50642.6	2.01777	0.607928	3.31909	0.000903098	0.0100145
ENSG00000154920.15	104.709	2.01622	0.642897	3.13615	0.0017118	0.0154611
ENSG00000112304.11	1497	2.01588	0.583548	3.45453	0.000551256	0.00705914
ENSG00000161888.11	333.988	2.01368	0.766136	2.62836	0.0085797	0.0477365
ENSG00000000003.15	3735.17	2.01286	0.558841	3.60185	0.000315965	0.00471247
ENSG00000239382.10	53.9543	2.01284	0.497387	4.04682	5.19172e-05	0.00122289
ENSG00000101444.13	9499.15	2.01233	0.662871	3.03578	0.00239914	0.0196098
ENSG00000230438.7	162.751	2.01197	0.626818	3.20982	0.00132817	0.0130891
ENSG00000233834.6	211.593	2.01013	0.615487	3.26592	0.00109108	0.0114209
ENSG00000156170.13	929.994	2.00802	0.509851	3.93845	8.20093e-05	0.00172565
ENSG00000168275.16	915.433	2.00784	0.536354	3.7435	0.000181478	0.00311917
ENSG00000059915.17	191.095	2.00628	0.526394	3.81136	0.000138204	0.00252228
ENSG00000101447.15	643.924	2.00483	0.706528	2.83759	0.00454562	0.0308303
ENSG00000213741.11	22733.7	2.00305	0.743123	2.69545	0.0070294	0.0415782
ENSG00000279332.1	27.1728	2.00175	0.732346	2.73334	0.0062695	0.0384316
ENSG00000123352.18	1790.22	2.0017	0.474411	4.21934	2.45018e-05	0.000677996
ENSG00000272800.3	24.9628	1.99977	0.5523	3.6208	0.000293689	0.00448946
ENSG00000136942.15	24241.8	1.9991	0.649702	3.07695	0.00209131	0.0178568
ENSG00000133302.13	630.874	1.99882	0.503204	3.97219	7.12164e-05	0.00155067
ENSG00000113460.13	2196.37	1.99871	0.517685	3.86086	0.000112989	0.00219264
ENSG00000225200.2	138.087	1.99756	0.648437	3.08058	0.00206596	0.0176909
ENSG00000257556.2	62.432	1.99671	0.536	3.7252	0.000195157	0.00329739
ENSG00000204220.12	1857.47	1.99619	0.52257	3.81995	0.000133477	0.00245663
ENSG00000086991.13	292.189	1.99574	0.722482	2.76234	0.00573886	0.0361636
ENSG00000109062.12	3008.72	1.99488	0.69727	2.86098	0.00422332	0.0292246
ENSG00000132423.12	287.262	1.99483	0.582218	3.42626	0.000611948	0.0076121
ENSG00000066379.15	587.478	1.99398	0.627792	3.17618	0.00149229	0.014074
ENSG00000137168.8	2098.94	1.99288	0.602441	3.30801	0.000939614	0.0102953
ENSG00000198554.12	751.13	1.99218	0.556093	3.58246	0.000340373	0.00496198
ENSG00000173531.15	155.589	1.99133	0.655545	3.03768	0.0023841	0.0195202
ENSG00000006118.15	1992.45	1.9911	0.714544	2.78653	0.00532754	0.0343424
ENSG00000154451.14	1668.62	1.99087	0.762942	2.60947	0.00906828	0.0496006
ENSG00000149054.16	119.798	1.99056	0.718649	2.76987	0.00560783	0.0355346
ENSG00000184445.12	1295.59	1.98651	0.546848	3.63265	0.000280522	0.0043325
ENSG00000100823.12	7486.33	1.98635	0.437558	4.53962	5.63551e-06	0.000219079
ENSG00000218510.8	37.7814	1.98457	0.582792	3.40527	0.000660979	0.0080185
ENSG00000271966.1	21.7653	1.98437	0.754779	2.62907	0.00856183	0.0476814
ENSG00000214826.5	74.5	1.97636	0.589342	3.35351	0.000797936	0.00917166
ENSG00000151882.11	544.603	1.97412	0.727471	2.71368	0.00665414	0.0400219
ENSG00000106460.19	7169.62	1.97344	0.56393	3.49944	0.000466237	0.00624734
ENSG00000127922.9	5205.57	1.97284	0.72212	2.73202	0.00629482	0.0385395
ENSG00000134042.14	32.4275	1.97026	0.688694	2.86087	0.00422483	0.0292266
ENSG00000225177.6	77.0582	1.96938	0.639056	3.08171	0.00205816	0.0176431
ENSG00000088356.6	1655.93	1.96924	0.753378	2.61388	0.008952	0.049201
ENSG00000166171.13	843.3	1.96756	0.612278	3.21351	0.00131124	0.0129649
ENSG00000116161.18	3924.16	1.96513	0.586344	3.35149	0.000803774	0.00922546
ENSG00000281641.3	45.2122	1.96459	0.662281	2.9664	0.00301304	0.022934
ENSG00000065600.13	688.264	1.96435	0.504896	3.89061	9.99943e-05	0.00200391
ENSG00000124766.7	10370.1	1.96367	0.544326	3.60753	0.000309121	0.00464516
ENSG00000164294.14	1429.48	1.96263	0.595936	3.29335	0.000990006	0.0107003
ENSG00000151006.7	25.3268	1.96236	0.533782	3.67633	0.000236614	0.00382228
ENSG00000176732.7	44.2256	1.95922	0.622662	3.14651	0.00165229	0.0151014
ENSG00000114021.12	2720.91	1.95898	0.674576	2.90402	0.00368409	0.0264573
ENSG00000261716.2	227.241	1.95885	0.63021	3.10825	0.00188197	0.0165419
ENSG00000109654.16	4636.77	1.95842	0.646835	3.02769	0.00246429	0.0200278
ENSG00000196937.11	3143.2	1.95774	0.620571	3.15473	0.00160644	0.0148346
ENSG00000178301.4	73.85	1.95769	0.419446	4.66731	3.05167e-06	0.00013536
ENSG00000164941.14	1883.54	1.95702	0.429834	4.55297	5.28949e-06	0.000208743
ENSG00000231770.6	240.318	1.95622	0.699052	2.79839	0.00513577	0.0335115
ENSG00000198515.16	60.9983	1.95404	0.743394	2.62854	0.00857526	0.0477228
ENSG00000279926.1	18.7583	1.95354	0.652955	2.99184	0.00277303	0.0216306
ENSG00000127952.17	1873.52	1.95318	0.549459	3.55473	0.000378374	0.00535593
ENSG00000175279.22	63.1629	1.95127	0.539073	3.61968	0.000294971	0.00449755
ENSG00000250159.7	47.5496	1.95018	0.744598	2.6191	0.00881623	0.0487123
ENSG00000153044.10	441.157	1.94846	0.520079	3.74648	0.000179337	0.00309126
ENSG00000100575.14	990.783	1.94655	0.577411	3.37116	0.000748523	0.0087681
ENSG00000251211.1	18.5119	1.94468	0.738099	2.63472	0.00842073	0.0471261
ENSG00000136492.9	307.765	1.9443	0.594572	3.27008	0.00107518	0.011304
ENSG00000170779.11	820.145	1.94278	0.603184	3.22087	0.00127802	0.0127312
ENSG00000065518.8	5428	1.94091	0.702793	2.76171	0.00575001	0.0362052
ENSG00000179091.5	6861.3	1.94006	0.723662	2.68089	0.00734262	0.0428582
ENSG00000197191.6	51.9809	1.93948	0.716017	2.7087	0.00675475	0.0403631
ENSG00000186891.14	212.303	1.93632	0.622378	3.11116	0.00186353	0.016451
ENSG00000105672.14	51.0196	1.93502	0.682174	2.83655	0.00456043	0.0308781
ENSG00000138346.15	376.869	1.93432	0.546267	3.54098	0.000398643	0.00555729
ENSG00000134317.18	1137.62	1.93359	0.574807	3.36389	0.00076852	0.00893232
ENSG00000185842.15	443.888	1.9316	0.43175	4.47388	7.68136e-06	0.000283404
ENSG00000180712.4	13.5612	1.92816	0.681361	2.82987	0.00465674	0.0313438
ENSG00000247095.3	255	1.92738	0.620662	3.10536	0.00190049	0.0166497
ENSG00000241990.5	64.7836	1.92566	0.556628	3.45952	0.000541144	0.00697072
ENSG00000124772.12	515.505	1.92479	0.738357	2.60685	0.00913782	0.0498521
ENSG00000146143.19	758.923	1.92372	0.546882	3.51762	0.000435434	0.00595125
ENSG00000151715.8	3030.3	1.92337	0.662682	2.90241	0.00370305	0.0265591
ENSG00000156787.17	396.771	1.92238	0.440035	4.3687	1.24987e-05	0.000407666
ENSG00000121716.20	106.529	1.92233	0.715052	2.68837	0.00718007	0.0422417
ENSG00000049768.16	214.799	1.92209	0.67653	2.8411	0.00449583	0.0305706
ENSG00000196812.5	247.883	1.92155	0.442705	4.34048	1.42173e-05	0.000445925
ENSG00000163155.12	509.322	1.92139	0.442288	4.34419	1.39788e-05	0.000440903
ENSG00000164331.10	792.969	1.92008	0.309102	6.2118	5.23797e-10	1.29103e-07
ENSG00000173137.12	490.109	1.91979	0.445848	4.30592	1.6629e-05	0.000501346
ENSG00000134222.16	319.603	1.91903	0.650895	2.9483	0.00319527	0.0238503
ENSG00000122188.13	373.832	1.91799	0.734587	2.61098	0.00902837	0.0494691
ENSG00000280832.1	168.013	1.91789	0.562928	3.40699	0.000656824	0.00798747
ENSG00000220323.4	63.0592	1.91687	0.652587	2.93734	0.0033104	0.0245259
ENSG00000143153.13	23088.5	1.91684	0.453372	4.22796	2.35819e-05	0.000657872
ENSG00000225285.1	106.779	1.91638	0.481591	3.97927	6.91262e-05	0.00152144
ENSG00000234690.7	128.435	1.91489	0.657598	2.91194	0.00359187	0.0259596
ENSG00000180385.8	57.2906	1.91294	0.577075	3.31489	0.00091678	0.0101146
ENSG00000108379.10	437.796	1.91038	0.665647	2.86996	0.00410525	0.028598
ENSG00000272853.1	29.4843	1.90915	0.732512	2.60631	0.00915231	0.0498777
ENSG00000182004.13	2512.16	1.90772	0.488781	3.90301	9.50041e-05	0.00192651
ENSG00000126953.8	460.654	1.90606	0.612959	3.1096	0.0018734	0.016497
ENSG00000215788.11	355.782	1.90468	0.532143	3.57926	0.00034457	0.0050021
ENSG00000214756.8	129.092	1.90332	0.562557	3.38334	0.0007161	0.00852615
ENSG00000273723.1	26.3564	1.90133	0.69222	2.74672	0.00601947	0.0373618
ENSG00000135423.13	12.0082	1.9009	0.704443	2.69845	0.00696641	0.0412638
ENSG00000163535.18	467.415	1.90018	0.580911	3.27103	0.00107157	0.0112711
ENSG00000170889.14	47964	1.89986	0.608101	3.12426	0.00178256	0.0159496
ENSG00000160606.11	870.551	1.89952	0.669565	2.83694	0.00455476	0.0308748
ENSG00000163794.6	34.8472	1.89829	0.690815	2.74791	0.00599774	0.0372776
ENSG00000156831.8	1395.64	1.89734	0.656633	2.8895	0.00385852	0.0273494
ENSG00000243517.1	42.6121	1.89517	0.692282	2.73756	0.00618961	0.0381675
ENSG00000204366.4	215.39	1.89288	0.528972	3.57841	0.000345692	0.00501338
ENSG00000011478.13	823.575	1.89118	0.601655	3.1433	0.00167053	0.015186
ENSG00000288596.2	116.097	1.88772	0.433714	4.35245	1.34623e-05	0.000429143
ENSG00000163682.17	35527.8	1.88507	0.723221	2.60649	0.00914757	0.0498767
ENSG00000169689.15	2214.52	1.88434	0.685197	2.75007	0.00595825	0.0371253
ENSG00000144214.10	30.9047	1.88342	0.707483	2.66215	0.00776437	0.0445371
ENSG00000211450.10	444.067	1.88275	0.501112	3.75714	0.000171867	0.00300366
ENSG00000071082.11	40313.6	1.88254	0.636907	2.95575	0.00311914	0.0234505
ENSG00000281333.2	21.5054	1.8783	0.681594	2.75575	0.00585578	0.0366416
ENSG00000246090.7	88.7315	1.87607	0.689123	2.7224	0.00648101	0.0393469
ENSG00000149636.16	1283.16	1.87331	0.540219	3.46769	0.000524943	0.00681343
ENSG00000168234.13	1267.11	1.87095	0.523343	3.575	0.000350232	0.00505637
ENSG00000213885.4	74.1683	1.86586	0.705776	2.6437	0.00820047	0.0462835
ENSG00000232995.7	34.9326	1.86508	0.689319	2.70569	0.00681632	0.0406193
ENSG00000203896.10	44.2222	1.86461	0.706392	2.63963	0.00829968	0.0466452
ENSG00000141552.18	4294.7	1.86346	0.656905	2.83673	0.00455781	0.0308781
ENSG00000143578.16	840.061	1.86281	0.433553	4.29662	1.7342e-05	0.000518264
ENSG00000243927.6	1822.58	1.86019	0.534796	3.47832	0.000504559	0.00660263
ENSG00000108590.11	255.991	1.85763	0.667185	2.78428	0.00536465	0.034478
ENSG00000245970.2	46.8793	1.85635	0.483827	3.83681	0.000124642	0.00233904
ENSG00000087299.12	515.699	1.85516	0.38712	4.7922	1.6496e-06	8.37721e-05
ENSG00000117543.21	1047.76	1.85493	0.50169	3.69736	0.000217854	0.00357724
ENSG00000121621.7	357.226	1.85468	0.446073	4.1578	3.21334e-05	0.00084053
ENSG00000128039.12	2583.36	1.85339	0.700564	2.64556	0.00815548	0.0461057
ENSG00000111640.15	55613.4	1.85309	0.633039	2.92729	0.00341926	0.0250683
ENSG00000117450.15	14677.7	1.85171	0.571068	3.24255	0.00118467	0.0120797
ENSG00000225265.2	75.7313	1.8508	0.650927	2.84333	0.00446455	0.0304272
ENSG00000177788.6	665.163	1.84841	0.488567	3.78333	0.000154745	0.00276919
ENSG00000124279.12	577.534	1.84811	0.405434	4.55836	5.15556e-06	0.00020441
ENSG00000147586.10	271.572	1.84767	0.696377	2.65326	0.00797179	0.0454095
ENSG00000125835.19	6968.27	1.84689	0.701496	2.63279	0.00846866	0.047339
ENSG00000197930.13	9290.49	1.8468	0.662562	2.78735	0.00531404	0.0342914
ENSG00000105865.11	288.045	1.84648	0.664825	2.7774	0.00547956	0.0349161
ENSG00000204922.5	281.586	1.84472	0.515727	3.57693	0.00034765	0.0050282
ENSG00000183250.12	248.785	1.84468	0.609394	3.02707	0.00246939	0.0200333
ENSG00000156795.8	711.877	1.8432	0.569004	3.23935	0.00119801	0.0121829
ENSG00000261578.1	77.4496	1.84	0.692361	2.65758	0.00787046	0.0449837
ENSG00000233461.6	87.8606	1.83905	0.579792	3.17191	0.00151437	0.0141927
ENSG00000188266.14	175.118	1.83863	0.576228	3.19081	0.00141874	0.0136331
ENSG00000151338.18	736.716	1.83832	0.615833	2.98509	0.00283495	0.022013
ENSG00000235587.2	34.3494	1.8368	0.685216	2.68062	0.00734862	0.0428619
ENSG00000245149.4	78.0916	1.83498	0.515201	3.56167	0.000368498	0.00523162
ENSG00000284602.1	19.9176	1.83419	0.63137	2.90509	0.00367145	0.0263991
ENSG00000130590.14	562.516	1.83346	0.632561	2.89848	0.00374982	0.0268014
ENSG00000228526.7	399.988	1.83241	0.69537	2.63516	0.00840979	0.0470759
ENSG00000162757.4	236.622	1.83225	0.389934	4.69888	2.61593e-06	0.000119354
ENSG00000267838.2	15.665	1.82841	0.6853	2.66804	0.00762941	0.0440164
ENSG00000234327.8	38.4089	1.82826	0.640078	2.85631	0.004286	0.0294961
ENSG00000063177.13	37332.6	1.82809	0.648258	2.82001	0.00480229	0.032017
ENSG00000163328.14	718.459	1.82742	0.611391	2.98895	0.00279938	0.0217863
ENSG00000196689.12	194.949	1.82693	0.577043	3.16602	0.00154543	0.0144216
ENSG00000124562.10	4309.67	1.82536	0.646384	2.82396	0.00474336	0.0317711
ENSG00000185885.16	3325.16	1.82512	0.675507	2.70185	0.00689555	0.0409587
ENSG00000151388.11	1128.92	1.82171	0.6813	2.67388	0.00749794	0.0435373
ENSG00000161970.15	1922.16	1.82123	0.67765	2.68756	0.0071976	0.0423113
ENSG00000163006.12	269.058	1.82023	0.495776	3.67148	0.000241148	0.00386937
ENSG00000147403.18	74318.2	1.8196	0.639917	2.84349	0.00446225	0.0304202
ENSG00000137812.20	387.941	1.81937	0.587489	3.09685	0.00195586	0.0169877
ENSG00000142920.17	319.799	1.81839	0.488311	3.72384	0.000196212	0.00331287
ENSG00000111602.12	2299.18	1.81648	0.569798	3.18794	0.0014329	0.0137251
ENSG00000271270.7	71.1035	1.81305	0.487134	3.72187	0.000197754	0.00333186
ENSG00000099840.14	111.374	1.81246	0.669944	2.70539	0.00682241	0.0406455
ENSG00000008988.11	51414.2	1.80902	0.612269	2.95462	0.00313051	0.0235078
ENSG00000177954.14	42621.1	1.80901	0.566228	3.19484	0.00139907	0.0135093
ENSG00000136518.17	2764.67	1.80706	0.633044	2.85455	0.00430979	0.0296269
ENSG00000272455.1	95.4082	1.80665	0.569358	3.17314	0.001508	0.0141606
ENSG00000156876.10	276.498	1.80378	0.437537	4.12258	3.74659e-05	0.00095494
ENSG00000130255.13	19018.7	1.80313	0.583034	3.09266	0.00198373	0.0171403
ENSG00000150967.18	426.01	1.80253	0.619424	2.91001	0.00361416	0.0260734
ENSG00000236830.7	177.157	1.80191	0.543205	3.31719	0.000909276	0.0100643
ENSG00000262692.1	13.6177	1.80174	0.6829	2.63837	0.00833055	0.0467489
ENSG00000131791.8	1284.83	1.80032	0.522062	3.44849	0.000563738	0.00717288
ENSG00000126790.12	281.887	1.7997	0.41363	4.35098	1.35532e-05	0.000431464
ENSG00000156411.10	3031.9	1.79698	0.610226	2.94479	0.00323178	0.0240777
ENSG00000120509.11	2304.25	1.79635	0.621431	2.89066	0.00384433	0.027265
ENSG00000182899.17	28205.9	1.7955	0.658626	2.72613	0.00640822	0.0390338
ENSG00000104081.14	2043.04	1.79463	0.60367	2.97286	0.00295036	0.0226009
ENSG00000198331.11	275.346	1.79408	0.334559	5.36254	8.20609e-08	7.97525e-06
ENSG00000258704.6	37.905	1.7938	0.627757	2.85748	0.00427017	0.0294335
ENSG00000244398.1	385.198	1.79296	0.568638	3.15307	0.00161561	0.0148892
ENSG00000187566.6	254.041	1.79113	0.676214	2.64877	0.00807863	0.0457795
ENSG00000231006.1	14.3353	1.78844	0.641821	2.78652	0.00532776	0.0343424
ENSG00000142856.17	669.946	1.78837	0.557088	3.21021	0.00132638	0.0130821
ENSG00000105829.13	2005.17	1.78832	0.570136	3.13666	0.00170882	0.0154401
ENSG00000178460.18	88.9756	1.78747	0.518954	3.44438	0.00057237	0.00724417
ENSG00000171425.10	1002.22	1.78737	0.531016	3.36594	0.000762838	0.00888355
ENSG00000156802.13	1926.36	1.78624	0.556027	3.2125	0.00131583	0.0129942
ENSG00000233871.2	33.9666	1.78609	0.634228	2.81616	0.00486017	0.0322501
ENSG00000157778.9	1687.66	1.78552	0.544496	3.27922	0.00104095	0.0110511
ENSG00000100814.18	2211.43	1.78271	0.672354	2.65144	0.00801487	0.0455586
ENSG00000224081.9	301.702	1.78236	0.546096	3.26383	0.00109918	0.0114807
ENSG00000150787.8	863.038	1.77781	0.444484	3.99972	6.34165e-05	0.00142765
ENSG00000123473.16	504.215	1.7772	0.576636	3.082	0.00205612	0.0176319
ENSG00000161800.13	1849.48	1.77672	0.64801	2.74181	0.00611013	0.0377373
ENSG00000163882.9	2601.57	1.7761	0.619914	2.86507	0.00416917	0.0289505
ENSG00000131495.9	1325.61	1.77438	0.608623	2.91541	0.00355221	0.0257702
ENSG00000104953.20	230.806	1.77405	0.439812	4.03366	5.49159e-05	0.00128216
ENSG00000251000.1	19.7884	1.77309	0.560562	3.16306	0.00156118	0.0145402
ENSG00000257261.6	114.372	1.7721	0.656338	2.69997	0.00693448	0.0411475
ENSG00000280383.1	41.9291	1.77177	0.601741	2.9444	0.00323582	0.0240928
ENSG00000122406.14	54006.8	1.77151	0.589927	3.00293	0.00267398	0.0211407
ENSG00000083307.12	2424.41	1.7697	0.309175	5.72396	1.04068e-08	1.47223e-06
ENSG00000040275.17	518.619	1.76922	0.457945	3.86338	0.00011183	0.00217368
ENSG00000155660.11	19984.7	1.76869	0.474273	3.72927	0.000192037	0.00327011
ENSG00000169567.13	11239.1	1.76758	0.629682	2.8071	0.00499897	0.0328881
ENSG00000205763.13	261.785	1.76702	0.619555	2.85208	0.00434338	0.0297711
ENSG00000100911.16	8105.75	1.76625	0.662678	2.66533	0.00769132	0.0442956
ENSG00000151881.15	980.904	1.76616	0.502861	3.51222	0.000444378	0.00603304
ENSG00000187961.14	272.847	1.76564	0.574459	3.07357	0.00211517	0.0179553
ENSG00000214087.8	1306.1	1.76437	0.584312	3.01957	0.00253131	0.0203609
ENSG00000006837.12	20.8197	1.76091	0.582861	3.02116	0.00251812	0.020311
ENSG00000164967.10	870.758	1.75991	0.549839	3.20077	0.00137061	0.0133314
ENSG00000167920.10	644.054	1.75939	0.628844	2.79782	0.00514492	0.0335529
ENSG00000150779.12	1779.9	1.75752	0.576384	3.04922	0.0022944	0.0190168
ENSG00000184990.13	3423.88	1.75715	0.627063	2.80218	0.00507578	0.0332197
ENSG00000189159.16	6096.97	1.75557	0.631642	2.77937	0.00544644	0.0347699
ENSG00000138442.10	1459.1	1.75543	0.490081	3.58191	0.000341087	0.00496633
ENSG00000256053.9	681.944	1.75309	0.582102	3.01165	0.00259831	0.0207413
ENSG00000223396.4	139.301	1.75199	0.506282	3.46051	0.00053916	0.00695267
ENSG00000129484.14	861.3	1.75154	0.444546	3.94007	8.14568e-05	0.00171886
ENSG00000261437.1	98.5613	1.74637	0.546705	3.19435	0.00140144	0.0135267
ENSG00000147604.14	30278.5	1.74538	0.427256	4.08509	4.40607e-05	0.001076
ENSG00000241431.1	33.1957	1.74516	0.646403	2.6998	0.00693816	0.04115
ENSG00000127989.14	661.728	1.74431	0.605854	2.87909	0.00398829	0.0279461
ENSG00000256525.8	500.317	1.74366	0.29419	5.927	3.08527e-09	5.50468e-07
ENSG00000225880.5	21.9093	1.74007	0.56624	3.07302	0.00211902	0.0179714
ENSG00000100209.11	522.321	1.74007	0.580185	2.99916	0.00270722	0.0212839
ENSG00000089157.16	80214.9	1.73997	0.643381	2.70442	0.00684247	0.0407041
ENSG00000113356.13	268.52	1.73952	0.64219	2.70873	0.0067541	0.0403631
ENSG00000148908.15	1805.78	1.73782	0.617429	2.81461	0.0048836	0.0323354
ENSG00000169220.18	1336.13	1.73554	0.645578	2.68836	0.00718046	0.0422417
ENSG00000111445.14	902.874	1.73513	0.601358	2.88535	0.0039098	0.0275983
ENSG00000223891.6	581.582	1.73507	0.587003	2.95581	0.00311854	0.0234505
ENSG00000137474.22	592.738	1.73487	0.592889	2.92614	0.00343199	0.0251406
ENSG00000104290.11	561.084	1.7322	0.663193	2.61191	0.00900386	0.0493952
ENSG00000163463.13	138.679	1.73058	0.604362	2.86348	0.0041901	0.0290705
ENSG00000143314.12	2525.55	1.73042	0.513727	3.36836	0.000756174	0.00882314
ENSG00000255857.6	97.6061	1.73036	0.503446	3.43704	0.000588111	0.00740419
ENSG00000101443.18	10129	1.72995	0.619139	2.79412	0.00520406	0.033837
ENSG00000168958.20	2859.49	1.72787	0.529234	3.26485	0.0010952	0.0114541
ENSG00000076003.5	2875.13	1.72681	0.579386	2.98042	0.00287855	0.0222288
ENSG00000108666.10	1061.22	1.72604	0.491716	3.51023	0.000447726	0.00607363
ENSG00000162961.14	2457.91	1.72416	0.576541	2.99053	0.00278495	0.0216952
ENSG00000228506.2	126.064	1.72227	0.511288	3.3685	0.000755776	0.00882314
ENSG00000280033.1	12.9732	1.72164	0.609944	2.82263	0.0047632	0.0318363
ENSG00000156482.11	14764.2	1.72037	0.532936	3.2281	0.00124616	0.0125129
ENSG00000160051.12	190.479	1.71957	0.488624	3.51921	0.000432834	0.0059268
ENSG00000196296.14	40.8589	1.71903	0.608147	2.82667	0.00470346	0.0315556
ENSG00000173418.12	3752.67	1.71861	0.565875	3.03708	0.00238883	0.0195456
ENSG00000112667.13	1552.21	1.71659	0.59947	2.86351	0.00418979	0.0290705
ENSG00000173715.18	854.962	1.71207	0.429233	3.98867	6.64438e-05	0.00147909
ENSG00000160949.17	612.201	1.71112	0.474227	3.60822	0.000308302	0.00463869
ENSG00000174137.13	84.3683	1.70733	0.544672	3.13459	0.00172092	0.0155201
ENSG00000006576.16	2276.18	1.7053	0.463661	3.67791	0.000235153	0.00380382
ENSG00000148303.17	57025.3	1.70359	0.497637	3.42335	0.000618535	0.00765141
ENSG00000181163.14	25973.6	1.70282	0.534013	3.18873	0.001429	0.0137007
ENSG00000246582.3	113.167	1.70143	0.577876	2.94429	0.00323699	0.024094
ENSG00000119640.9	244.071	1.70143	0.593629	2.86615	0.00415503	0.0288691
ENSG00000119878.6	1490.59	1.70139	0.483378	3.51979	0.000431895	0.0059268
ENSG00000141698.17	2461.67	1.69798	0.569135	2.98345	0.00285021	0.0220815
ENSG00000163462.18	200.606	1.69759	0.589285	2.88077	0.0039671	0.0278664
ENSG00000123213.23	1737.28	1.69609	0.379336	4.4712	7.77836e-06	0.0002861
ENSG00000163468.15	14355.9	1.69385	0.381019	4.44558	8.76551e-06	0.000314191
ENSG00000171428.15	489.049	1.69384	0.576008	2.94066	0.00327513	0.0243249
ENSG00000028839.10	742.016	1.69384	0.647671	2.61527	0.00891558	0.0490573
ENSG00000245694.10	1209.7	1.69359	0.59276	2.85712	0.00427498	0.0294458
ENSG00000104408.11	19519.9	1.69164	0.529652	3.19388	0.00140374	0.0135325
ENSG00000164919.11	3676.2	1.68897	0.550777	3.06652	0.00216566	0.0182633
ENSG00000163599.17	192.391	1.68609	0.628966	2.68073	0.00734614	0.0428619
ENSG00000176171.11	3575.42	1.68464	0.605694	2.78135	0.00541341	0.034659
ENSG00000272323.1	91.7141	1.68443	0.6267	2.68777	0.00719308	0.0423056
ENSG00000137807.16	591.969	1.68438	0.601557	2.80003	0.0051098	0.0333967
ENSG00000153140.9	851.685	1.68432	0.507928	3.31605	0.00091299	0.0100961
ENSG00000143543.15	611.238	1.68394	0.588799	2.85995	0.00423705	0.0292603
ENSG00000159377.11	12973.3	1.68236	0.546578	3.07799	0.00208404	0.0178074
ENSG00000120334.15	507.775	1.68191	0.6085	2.76403	0.0057092	0.0360147
ENSG00000092094.11	1608.61	1.6802	0.433571	3.87526	0.00010651	0.00209928
ENSG00000280670.3	118.705	1.68016	0.619683	2.71133	0.00670138	0.0401747
ENSG00000125901.6	1949.51	1.67928	0.521477	3.22023	0.00128087	0.0127543
ENSG00000076554.15	4166.96	1.67825	0.571823	2.93491	0.00333647	0.0246579
ENSG00000005189.20	219.891	1.67813	0.544693	3.08088	0.00206389	0.0176795
ENSG00000166896.9	321.55	1.67732	0.501823	3.34245	0.000830423	0.00945867
ENSG00000101247.18	544.032	1.67473	0.58069	2.88403	0.00392621	0.0276978
ENSG00000105649.10	112.394	1.67386	0.465513	3.59574	0.000323466	0.00480935
ENSG00000232838.4	30.272	1.67348	0.63725	2.6261	0.00863702	0.0479438
ENSG00000279259.1	27.9623	1.67335	0.464912	3.59929	0.000319089	0.00474722
ENSG00000204954.10	363.08	1.67194	0.517201	3.23268	0.00122635	0.0123825
ENSG00000257135.7	81.2249	1.67021	0.588327	2.83891	0.0045268	0.0307288
ENSG00000226950.8	920.554	1.66833	0.442902	3.76682	0.000165339	0.00291514
ENSG00000174028.6	261.281	1.66777	0.596749	2.79476	0.00519389	0.0337985
ENSG00000073111.14	1447.28	1.66635	0.601795	2.76896	0.00562347	0.0356054
ENSG00000160766.14	99.1404	1.66581	0.489828	3.40081	0.000671861	0.00812898
ENSG00000114686.9	4711.95	1.66159	0.558046	2.97751	0.00290597	0.0223683
ENSG00000173272.16	1249.08	1.66089	0.628181	2.64396	0.00819417	0.0462698
ENSG00000273611.5	1521.35	1.65983	0.583333	2.84542	0.00443523	0.0302532
ENSG00000263412.1	22.4956	1.65963	0.623567	2.6615	0.00777929	0.044612
ENSG00000256269.10	1270.16	1.65948	0.482457	3.43963	0.000582502	0.00735294
ENSG00000183765.23	633.936	1.65936	0.521765	3.18029	0.00147129	0.013953
ENSG00000155755.19	1257.24	1.65799	0.594318	2.78973	0.00527518	0.0341601
ENSG00000110660.15	1990.81	1.65774	0.579059	2.86281	0.00419901	0.0290985
ENSG00000121897.15	494.758	1.65759	0.496769	3.33673	0.000847692	0.00959594
ENSG00000059573.9	4379.95	1.65475	0.269334	6.14384	8.05504e-10	1.81679e-07
ENSG00000173660.12	5338.13	1.65336	0.573912	2.88087	0.00396583	0.0278664
ENSG00000177156.11	13095.3	1.6529	0.626229	2.63945	0.00830411	0.0466482
ENSG00000139579.13	1844.16	1.65257	0.459046	3.60002	0.000318198	0.00473868
ENSG00000164885.13	1010.72	1.65131	0.537505	3.07217	0.0021251	0.0180074
ENSG00000124587.14	1634.58	1.64957	0.480357	3.43405	0.000594644	0.00745503
ENSG00000241127.8	619.714	1.64942	0.472516	3.49071	0.000481736	0.00639026
ENSG00000203724.11	158.021	1.64933	0.554774	2.97297	0.00294933	0.0226002
ENSG00000229117.9	13033.3	1.64864	0.568339	2.9008	0.00372208	0.026635
ENSG00000101146.13	2394.72	1.64817	0.602596	2.73511	0.00623586	0.0383322
ENSG00000267106.8	291.367	1.64763	0.590335	2.79101	0.0052543	0.0340803
ENSG00000160688.19	2402.79	1.64591	0.533316	3.08617	0.00202751	0.0174492
ENSG00000167862.10	1246.88	1.6455	0.598432	2.74968	0.00596537	0.03716
ENSG00000135249.8	1022.61	1.64438	0.562803	2.92176	0.00348055	0.0253775
ENSG00000054148.18	2663.29	1.643	0.469561	3.49902	0.00046698	0.00625073
ENSG00000248932.6	164.619	1.64134	0.474827	3.45672	0.000546801	0.00701337
ENSG00000168569.8	854.76	1.63879	0.491627	3.33341	0.000857891	0.00968845
ENSG00000232119.8	2228.28	1.6379	0.410768	3.98741	6.67972e-05	0.00148419
ENSG00000276900.1	169.198	1.6377	0.60389	2.71192	0.00668945	0.0401456
ENSG00000156469.9	960.296	1.63765	0.580807	2.81961	0.00480813	0.0320292
ENSG00000147687.19	811.595	1.63671	0.518789	3.15486	0.00160573	0.0148338
ENSG00000164011.18	524.35	1.63533	0.378277	4.32309	1.5386e-05	0.000469794
ENSG00000175854.14	821.196	1.63515	0.406937	4.01818	5.86496e-05	0.00133925
ENSG00000124733.5	3107.1	1.63459	0.625263	2.61424	0.00894253	0.0491602
ENSG00000171421.13	991.902	1.63449	0.501211	3.26108	0.0011099	0.0115623
ENSG00000227081.5	323.255	1.63358	0.601892	2.71408	0.00664601	0.0399977
ENSG00000161981.11	1347.31	1.63288	0.550146	2.96809	0.00299655	0.0228668
ENSG00000197756.10	39076.5	1.63237	0.559527	2.91742	0.00352945	0.0256527
ENSG00000197958.13	32849.2	1.63224	0.518221	3.1497	0.00163439	0.0149863
ENSG00000286545.1	44.1298	1.62907	0.5404	3.01456	0.00257355	0.0205919
ENSG00000092036.18	736.706	1.6287	0.504719	3.22695	0.00125117	0.0125526
ENSG00000185875.13	395.484	1.6269	0.623413	2.60967	0.00906303	0.0495946
ENSG00000165898.14	1042.92	1.62294	0.568918	2.85267	0.00433532	0.0297329
ENSG00000146072.6	9150.59	1.61863	0.553557	2.92406	0.00345498	0.025245
ENSG00000234585.6	179.774	1.61744	0.492515	3.28404	0.00102331	0.0109366
ENSG00000236778.8	45.8256	1.61739	0.451393	3.58311	0.000339523	0.0049526
ENSG00000164695.5	928.507	1.61725	0.557477	2.90102	0.00371954	0.0266248
ENSG00000089723.10	216.9	1.61696	0.460664	3.51005	0.000448018	0.00607363
ENSG00000138413.14	7753.06	1.61621	0.545403	2.96333	0.0030433	0.0230755
ENSG00000116898.12	4011.73	1.61385	0.607823	2.65513	0.00792783	0.0452468
ENSG00000233901.6	226.525	1.61315	0.525761	3.06823	0.00215331	0.0181913
ENSG00000144120.13	530.966	1.61264	0.527115	3.05936	0.00221809	0.018581
ENSG00000235560.4	43.7828	1.61236	0.568403	2.83665	0.004559	0.0308781
ENSG00000163444.12	2253.09	1.60981	0.506777	3.17657	0.0014903	0.0140608
ENSG00000261526.2	30.3068	1.60865	0.477049	3.37208	0.000746024	0.00875231
ENSG00000142632.17	1271.86	1.60846	0.588669	2.73236	0.00628825	0.038519
ENSG00000251602.7	101.893	1.60372	0.415493	3.85981	0.000113477	0.00219854
ENSG00000265688.2	295.386	1.6017	0.599131	2.67337	0.00750942	0.0435567
ENSG00000132680.11	1774.24	1.60137	0.384054	4.16965	3.05068e-05	0.00080592
ENSG00000117691.10	3467.25	1.60136	0.583298	2.74535	0.00604469	0.0374492
ENSG00000128654.14	1735.33	1.60037	0.413619	3.86919	0.000109197	0.00213641
ENSG00000228474.6	4550.35	1.59871	0.611214	2.61563	0.00890635	0.0490177
ENSG00000070756.17	71784.7	1.59849	0.403067	3.96583	7.31404e-05	0.00158535
ENSG00000104524.14	1063.6	1.59833	0.53377	2.99442	0.00274966	0.0215044
ENSG00000121900.19	2119.37	1.59641	0.579229	2.75609	0.00584976	0.0366393
ENSG00000198856.13	5932.03	1.59559	0.563335	2.83239	0.00462016	0.0312031
ENSG00000150753.12	9466.09	1.59418	0.462573	3.44633	0.000568262	0.00721126
ENSG00000197008.10	415.849	1.59328	0.515033	3.09356	0.00197771	0.0171068
ENSG00000163156.12	1616.15	1.58972	0.563264	2.82233	0.00476759	0.0318568
ENSG00000164347.18	1078.03	1.58714	0.34804	4.56023	5.1097e-06	0.000202928
ENSG00000041988.15	668.352	1.58611	0.508039	3.12203	0.00179608	0.0160346
ENSG00000116857.17	6845.49	1.58596	0.534681	2.96618	0.00301527	0.022935
ENSG00000172809.13	18948.5	1.58278	0.583079	2.71452	0.00663721	0.0399804
ENSG00000148950.11	180.804	1.58259	0.441579	3.58393	0.000338462	0.00494014
ENSG00000226696.6	94.7082	1.58149	0.449301	3.51989	0.000431725	0.0059268
ENSG00000147669.11	3077.17	1.58112	0.574523	2.75206	0.0059222	0.0369525
ENSG00000101928.13	1268.44	1.5811	0.506096	3.12411	0.00178346	0.0159517
ENSG00000111788.10	92.1792	1.58084	0.53265	2.96788	0.00299858	0.0228722
ENSG00000108561.8	4040.34	1.58077	0.587971	2.68851	0.00717711	0.0422417
ENSG00000140104.14	625.957	1.57833	0.322701	4.89099	1.00328e-06	5.74215e-05
ENSG00000128059.8	886.06	1.57632	0.412073	3.82535	0.000130589	0.00242452
ENSG00000183828.15	1262.98	1.57608	0.513787	3.06757	0.00215809	0.0182162
ENSG00000264538.6	328.918	1.57603	0.456998	3.44865	0.000563404	0.00717245
ENSG00000100749.8	765.384	1.57453	0.55326	2.84592	0.00442833	0.0302234
ENSG00000125871.14	987.543	1.57371	0.399293	3.94124	8.10617e-05	0.00171507
ENSG00000143575.15	5312.42	1.57308	0.601038	2.61727	0.00886357	0.0488273
ENSG00000287222.1	116.394	1.571	0.558986	2.81045	0.00494729	0.0326649
ENSG00000187634.12	199.66	1.56752	0.568481	2.75738	0.00582662	0.0365432
ENSG00000213347.10	235.605	1.56719	0.496199	3.15839	0.00158644	0.0147124
ENSG00000167103.12	307.969	1.56648	0.512113	3.05885	0.00222191	0.0185969
ENSG00000133740.11	542.538	1.56582	0.558118	2.80554	0.00502323	0.0329753
ENSG00000224877.4	705.417	1.56448	0.441576	3.54295	0.000395672	0.00552877
ENSG00000109065.12	1612.32	1.56439	0.35885	4.35944	1.30397e-05	0.00041892
ENSG00000182359.15	340.375	1.55907	0.431229	3.61542	0.000299862	0.00454179
ENSG00000228782.7	100.617	1.55873	0.510312	3.05445	0.00225471	0.0187889
ENSG00000119705.10	1352.9	1.55734	0.59669	2.60997	0.00905513	0.0495741
ENSG00000125885.13	313.231	1.55662	0.535628	2.90616	0.003659	0.0263412
ENSG00000167123.19	2344.24	1.5561	0.593198	2.62323	0.00871004	0.0482445
ENSG00000261236.8	2222.49	1.5512	0.45363	3.41952	0.000627316	0.00772688
ENSG00000204604.12	1389.92	1.55114	0.439322	3.53076	0.000414375	0.00572321
ENSG00000065154.12	7031.83	1.55022	0.447685	3.46275	0.000534684	0.00690612
ENSG00000132541.11	684.757	1.54951	0.529279	2.9276	0.00341593	0.0250515
ENSG00000136108.15	1250.83	1.54757	0.453617	3.41162	0.000645786	0.00788532
ENSG00000197713.15	2028.37	1.54746	0.551932	2.80372	0.0050517	0.0331165
ENSG00000128050.9	5388.36	1.54726	0.495938	3.11986	0.00180936	0.0161231
ENSG00000164182.12	834.537	1.5441	0.521649	2.96002	0.00307614	0.0232001
ENSG00000118162.14	265.34	1.54392	0.583143	2.64758	0.00810704	0.0458799
ENSG00000162851.8	1178.13	1.54322	0.398188	3.87561	0.000106359	0.00209928
ENSG00000120526.12	1660.14	1.53958	0.574448	2.68011	0.0073598	0.0429062
ENSG00000273002.1	28.3125	1.53761	0.498169	3.08653	0.00202506	0.0174406
ENSG00000111639.8	3639.03	1.53514	0.558642	2.74799	0.00599626	0.0372776
ENSG00000106028.11	3525.15	1.53508	0.54608	2.81109	0.00493738	0.0326085
ENSG00000164241.13	242.506	1.53388	0.560797	2.73518	0.00623455	0.0383322
ENSG00000144320.14	2608.21	1.53033	0.480454	3.18518	0.00144662	0.013807
ENSG00000170270.5	694.155	1.52984	0.541749	2.82389	0.00474447	0.0317711
ENSG00000197989.14	489.672	1.5297	0.576279	2.65444	0.00794394	0.045317
ENSG00000197753.11	93.2619	1.5284	0.541312	2.8235	0.0047502	0.0317761
ENSG00000125850.11	435.277	1.52726	0.389109	3.92503	8.67189e-05	0.00179816
ENSG00000129518.9	2544.64	1.52373	0.481439	3.16494	0.00155113	0.0144691
ENSG00000140832.10	651.898	1.52214	0.476576	3.19391	0.00140362	0.0135325
ENSG00000006625.18	905.699	1.52035	0.374444	4.06029	4.90112e-05	0.00116534
ENSG00000130332.15	1627.51	1.51898	0.501674	3.02782	0.00246327	0.0200278
ENSG00000166140.17	1414.96	1.51763	0.413137	3.67343	0.000239316	0.00384636
ENSG00000255224.1	35.7248	1.51637	0.547555	2.76934	0.00561704	0.0355835
ENSG00000198298.13	149.864	1.51615	0.481046	3.15177	0.00162287	0.0149286
ENSG00000081870.12	923.581	1.51577	0.530039	2.85972	0.00424009	0.0292729
ENSG00000163479.14	12297.9	1.51557	0.460457	3.29144	0.000996775	0.010754
ENSG00000011638.11	3103.53	1.51364	0.567757	2.666	0.00767588	0.0442395
ENSG00000144554.12	553.54	1.51355	0.465473	3.25164	0.0011474	0.0118293
ENSG00000239415.1	53.1426	1.51352	0.539324	2.80632	0.00501109	0.0329406
ENSG00000172239.14	3709.93	1.511	0.415292	3.6384	0.000274334	0.00426717
ENSG00000132698.15	5532.61	1.5106	0.547943	2.75686	0.00583591	0.0365631
ENSG00000153944.12	3604.78	1.50755	0.539865	2.79245	0.00523102	0.0339846
ENSG00000185238.13	1041.97	1.50672	0.367263	4.10256	4.08603e-05	0.00101548
ENSG00000237190.4	1210.31	1.50569	0.534832	2.81526	0.00487381	0.0323136
ENSG00000174456.15	614.228	1.50503	0.411318	3.65905	0.000253152	0.0040218
ENSG00000171806.12	395.248	1.50038	0.323119	4.64343	3.42665e-06	0.000148145
ENSG00000213619.11	3298.34	1.49968	0.5686	2.63749	0.00835222	0.0468304
ENSG00000218018.3	26.5244	1.49792	0.468246	3.199	0.00137904	0.0133861
ENSG00000106086.20	927.782	1.49748	0.483702	3.09588	0.0019623	0.0170193
ENSG00000166557.14	5193.15	1.49678	0.414028	3.61517	0.000300152	0.00454179
ENSG00000167112.10	1550.66	1.49649	0.394782	3.79067	0.00015024	0.00269867
ENSG00000166153.16	38.6638	1.49612	0.510187	2.9325	0.00336248	0.0248041
ENSG00000101189.7	1252.54	1.4945	0.464304	3.21879	0.00128733	0.0128026
ENSG00000096063.16	2044.13	1.49383	0.33772	4.42328	9.72136e-06	0.000338802
ENSG00000246273.8	222.384	1.49244	0.521415	2.86229	0.00420596	0.0291382
ENSG00000232434.2	152.492	1.49238	0.410528	3.63527	0.000277691	0.00430228
ENSG00000263327.6	83.1553	1.49187	0.571261	2.61153	0.00901368	0.0494264
ENSG00000104413.18	4787.19	1.49133	0.358338	4.16181	3.15734e-05	0.000829514
ENSG00000146205.14	131.391	1.48898	0.571349	2.60608	0.00915839	0.0498994
ENSG00000184162.15	622.333	1.48843	0.556098	2.67656	0.00743826	0.0432791
ENSG00000143742.14	8480.12	1.4878	0.366048	4.06449	4.81381e-05	0.00115435
ENSG00000204315.4	400.162	1.48511	0.543027	2.73488	0.00624038	0.0383322
ENSG00000287346.1	51.8049	1.48508	0.525989	2.8234	0.00475171	0.0317773
ENSG00000146918.20	1236.99	1.48385	0.47537	3.12148	0.00179947	0.0160469
ENSG00000122565.19	10544.6	1.48363	0.383135	3.87234	0.000107794	0.00211936
ENSG00000134058.12	1274.21	1.48261	0.416939	3.55593	0.000376651	0.00533786
ENSG00000124172.10	13219.5	1.48007	0.560024	2.64286	0.00822084	0.0463765
ENSG00000117697.15	1925.57	1.47997	0.458774	3.22593	0.00125566	0.0125739
ENSG00000186010.19	41.4543	1.47932	0.480434	3.07913	0.00207609	0.0177584
ENSG00000206567.10	135.259	1.47719	0.447617	3.30012	0.000966441	0.0105026
ENSG00000171311.13	1230.55	1.47582	0.456306	3.23429	0.00121947	0.0123538
ENSG00000231607.12	176.153	1.47486	0.551729	2.67315	0.00751423	0.0435727
ENSG00000159055.4	562.277	1.47417	0.478276	3.08227	0.0020543	0.0176258
ENSG00000110074.11	1126.47	1.47365	0.407921	3.61259	0.000303155	0.00457854
ENSG00000127184.13	10561.8	1.47187	0.48661	3.02475	0.00248842	0.0201421
ENSG00000118181.11	24349.3	1.47087	0.445903	3.29863	0.000971585	0.0105489
ENSG00000147535.17	2448.39	1.47084	0.390685	3.76477	0.000166705	0.00293273
ENSG00000167536.14	172.614	1.47057	0.471566	3.11848	0.00181788	0.0161628
ENSG00000159214.13	499.316	1.47049	0.42703	3.44353	0.000574166	0.00726305
ENSG00000174842.17	394.62	1.46873	0.535341	2.74355	0.00607794	0.037579
ENSG00000100196.11	2132.22	1.46843	0.466733	3.1462	0.00165409	0.0151112
ENSG00000123415.15	1646.07	1.46686	0.52796	2.77836	0.00546345	0.0348432
ENSG00000284946.1	30.4507	1.46633	0.542828	2.70128	0.00690738	0.0410086
ENSG00000148824.19	105.215	1.46632	0.424095	3.45752	0.000545175	0.00700002
ENSG00000119888.11	21056.8	1.46569	0.471782	3.10671	0.00189181	0.0165978
ENSG00000152422.16	548.095	1.46552	0.419604	3.49261	0.000478316	0.00636285
ENSG00000162769.13	1055.34	1.4643	0.338937	4.32027	1.55839e-05	0.000474625
ENSG00000176208.9	318.172	1.46422	0.542397	2.69953	0.00694379	0.0411634
ENSG00000178078.12	1605.93	1.46343	0.420548	3.47983	0.000501736	0.00657648
ENSG00000260261.2	57.2049	1.46257	0.449964	3.25042	0.00115236	0.0118702
ENSG00000247595.4	46.7332	1.46118	0.511036	2.85926	0.00424635	0.0293077
ENSG00000124370.11	486.262	1.46039	0.437842	3.33541	0.000851724	0.0096279
ENSG00000056277.16	320.638	1.45812	0.444445	3.28077	0.00103525	0.0110151
ENSG00000215845.11	1692.88	1.45671	0.523724	2.78145	0.00541165	0.034659
ENSG00000270049.3	83.408	1.45558	0.361644	4.02489	5.70018e-05	0.00131417
ENSG00000196284.17	456.471	1.45516	0.452008	3.21932	0.00128494	0.0127895
ENSG00000257727.6	117.59	1.455	0.298344	4.87692	1.07755e-06	5.96344e-05
ENSG00000111875.8	1170.84	1.45414	0.494947	2.93798	0.0033036	0.0244831
ENSG00000130762.15	1347.84	1.45398	0.544695	2.66934	0.00760009	0.0439181
ENSG00000159596.7	1154.52	1.4523	0.357682	4.06029	4.90112e-05	0.00116534
ENSG00000273045.7	175.429	1.45141	0.502191	2.89016	0.00385049	0.0273006
ENSG00000198551.10	1160.05	1.44994	0.547514	2.64823	0.00809155	0.045831
ENSG00000128694.12	342.994	1.44495	0.485666	2.9752	0.00292794	0.0224507
ENSG00000165929.13	5482.3	1.44291	0.504274	2.86137	0.00421818	0.0291975
ENSG00000178966.17	753.699	1.44234	0.41757	3.45413	0.000552081	0.00706593
ENSG00000185917.14	773.977	1.44204	0.525331	2.745	0.00605104	0.0374691
ENSG00000273841.5	1937.08	1.44177	0.403845	3.57012	0.000356818	0.00511618
ENSG00000198825.15	1251.57	1.44072	0.536174	2.68703	0.00720895	0.0423587
ENSG00000165792.18	846.199	1.43977	0.415159	3.46801	0.000524325	0.00680911
ENSG00000143621.17	12297.1	1.4387	0.473248	3.04005	0.00236535	0.0193999
ENSG00000121022.14	2144.76	1.43816	0.491492	2.92611	0.00343229	0.0251406
ENSG00000079616.13	1445.15	1.43739	0.481373	2.98602	0.00282637	0.0219535
ENSG00000245556.3	344.916	1.43678	0.451946	3.1791	0.00147732	0.0139861
ENSG00000106077.18	1771.12	1.43664	0.528051	2.72064	0.00651559	0.039431
ENSG00000172586.8	1540.95	1.43384	0.49068	2.92215	0.00347621	0.0253536
ENSG00000180822.12	629.121	1.433	0.462994	3.09507	0.0019677	0.0170448
ENSG00000138326.21	41381	1.43251	0.478226	2.99546	0.00274035	0.0214545
ENSG00000129197.14	1113.43	1.43175	0.380721	3.76062	0.00016949	0.00297234
ENSG00000163516.14	1326.7	1.4315	0.319017	4.48721	7.21617e-06	0.000270839
ENSG00000180257.14	422.631	1.43114	0.504966	2.83413	0.00459512	0.0310691
ENSG00000143622.11	3270.08	1.43083	0.434586	3.2924	0.000993372	0.0107318
ENSG00000116001.17	3521.2	1.43067	0.340871	4.19709	2.70371e-05	0.000734244
ENSG00000183323.13	972.277	1.42761	0.439792	3.2461	0.00116999	0.0119846
ENSG00000196290.16	1200.65	1.4276	0.51764	2.7579	0.00581745	0.0365144
ENSG00000266472.6	3059.45	1.42654	0.454237	3.14051	0.00168654	0.0152908
ENSG00000168002.12	2941.8	1.42538	0.478797	2.977	0.00291081	0.0223905
ENSG00000119431.9	1221.46	1.42341	0.508118	2.80134	0.00508902	0.0332882
ENSG00000130695.16	1029.6	1.42229	0.475243	2.99277	0.00276457	0.0215927
ENSG00000132436.11	749.034	1.42195	0.39865	3.56692	0.0003612	0.00514833
ENSG00000144401.14	738.206	1.42134	0.357201	3.97911	6.91738e-05	0.00152144
ENSG00000196172.9	275.782	1.41894	0.438439	3.23635	0.00121067	0.0122953
ENSG00000119411.11	1663.2	1.41863	0.516484	2.74671	0.00601965	0.0373618
ENSG00000050426.16	2411.37	1.41341	0.401576	3.51967	0.000432092	0.0059268
ENSG00000104442.10	2745.51	1.40905	0.519149	2.71416	0.00664447	0.0399977
ENSG00000123297.20	17.4519	1.40895	0.489277	2.87966	0.00398099	0.0279031
ENSG00000129515.20	5057.71	1.40866	0.51877	2.71539	0.00661973	0.0398953
ENSG00000237638.2	99.3182	1.40766	0.452196	3.11294	0.00185236	0.0163781
ENSG00000155324.10	1266.95	1.40765	0.463604	3.03632	0.00239486	0.0195882
ENSG00000125991.20	14721.6	1.40712	0.417237	3.37247	0.000744962	0.00874782
ENSG00000131732.12	1120.53	1.40597	0.451428	3.11448	0.00184268	0.0163105
ENSG00000132676.16	5653.96	1.40104	0.431956	3.24347	0.00118085	0.0120648
ENSG00000224699.9	57.0491	1.40076	0.483313	2.89824	0.00375267	0.0268138
ENSG00000113569.16	2468.61	1.40021	0.363464	3.8524	0.000116965	0.00224868
ENSG00000170469.11	115.976	1.39796	0.499829	2.79688	0.00515985	0.0336175
ENSG00000151500.15	1611.74	1.39732	0.290616	4.80813	1.52348e-06	7.9181e-05
ENSG00000172382.10	101.559	1.39642	0.53331	2.6184	0.00883442	0.0487524
ENSG00000176155.19	1408.5	1.39551	0.34773	4.01319	5.99039e-05	0.00136398
ENSG00000116213.16	1139.86	1.39526	0.277964	5.01957	5.17866e-07	3.26955e-05
ENSG00000115947.14	1726.86	1.39432	0.521764	2.67232	0.00753279	0.0436591
ENSG00000101911.13	2829.59	1.39224	0.507653	2.74251	0.0060972	0.0376866
ENSG00000089063.15	6376.38	1.39162	0.462147	3.01121	0.00260208	0.0207576
ENSG00000089289.16	2965.4	1.39133	0.428608	3.24615	0.00116977	0.0119846
ENSG00000229388.1	13.0118	1.39106	0.533527	2.60729	0.00912626	0.0498039
ENSG00000090447.12	557.838	1.39104	0.428196	3.24861	0.00115969	0.0119279
ENSG00000166012.17	2330.89	1.39098	0.473819	2.93567	0.00332826	0.0246326
ENSG00000212694.8	172.375	1.39053	0.529846	2.62441	0.00867991	0.0481483
ENSG00000204147.11	165.088	1.38999	0.414015	3.35734	0.000786964	0.00908047
ENSG00000080839.12	746.64	1.38973	0.522289	2.66085	0.00779448	0.0446776
ENSG00000143324.14	8751.66	1.38918	0.494513	2.80919	0.00496671	0.032766
ENSG00000182134.16	1439.13	1.38827	0.46868	2.96209	0.00305562	0.0231256
ENSG00000143553.11	2158.83	1.38727	0.509949	2.72041	0.0065201	0.039431
ENSG00000228716.7	594.483	1.38657	0.368202	3.76579	0.000166026	0.00292293
ENSG00000221909.3	540.163	1.38583	0.508961	2.72287	0.00647184	0.0393212
ENSG00000188747.8	384.032	1.38572	0.461025	3.00574	0.00264938	0.0210297
ENSG00000092140.16	1141.44	1.38452	0.418925	3.30493	0.00095	0.0103688
ENSG00000149743.14	831.598	1.38307	0.396545	3.4878	0.000487018	0.00643294
ENSG00000114388.14	912.932	1.38169	0.485487	2.84599	0.00442741	0.0302234
ENSG00000204316.13	63.6677	1.38013	0.437498	3.1546	0.00160719	0.0148358
ENSG00000185414.20	1459.08	1.37672	0.324134	4.2474	2.16269e-05	0.000620716
ENSG00000103494.15	469.264	1.37669	0.420835	3.27132	0.00107046	0.0112648
ENSG00000255508.7	125.845	1.37374	0.377518	3.63888	0.000273827	0.00426717
ENSG00000184575.12	5122.81	1.37229	0.369532	3.71359	0.000204343	0.00341161
ENSG00000245060.8	194.329	1.37162	0.383054	3.58075	0.000342603	0.00498233
ENSG00000134825.16	2430.36	1.37115	0.43569	3.14709	0.00164905	0.0150882
ENSG00000184402.15	1081.61	1.36794	0.52167	2.62224	0.00873544	0.0483442
ENSG00000071794.16	1167.82	1.36617	0.38644	3.53527	0.000407366	0.00565253
ENSG00000272518.1	53.5932	1.3651	0.490131	2.78516	0.00535005	0.0344483
ENSG00000273759.1	21.6739	1.36441	0.49543	2.75398	0.00588751	0.0368079
ENSG00000152359.15	511.552	1.36318	0.392422	3.47376	0.00051322	0.00668601
ENSG00000125247.16	1326.53	1.36303	0.459308	2.96758	0.00300151	0.0228761
ENSG00000196684.12	815.195	1.3619	0.515498	2.64192	0.00824384	0.0464405
ENSG00000181751.10	639.837	1.36156	0.410592	3.31609	0.00091286	0.0100961
ENSG00000138182.15	590.064	1.35851	0.501897	2.70675	0.00679459	0.0405201
ENSG00000150756.14	718.048	1.3583	0.431687	3.1465	0.00165238	0.0151014
ENSG00000283041.1	650.03	1.35817	0.493313	2.75316	0.00590235	0.0368731
ENSG00000172366.20	1165.82	1.35763	0.424316	3.19957	0.00137632	0.0133651
ENSG00000112699.11	974.382	1.35474	0.347332	3.9004	9.6033e-05	0.00194408
ENSG00000093217.11	251.67	1.35439	0.508541	2.66328	0.00773828	0.0444621
ENSG00000187049.10	785.378	1.35391	0.30585	4.4267	9.56857e-06	0.000335433
ENSG00000135845.10	1970.52	1.35372	0.461734	2.93181	0.00336988	0.0248193
ENSG00000223478.1	85.8127	1.35208	0.493073	2.74214	0.00610396	0.0377186
ENSG00000115415.20	20262.9	1.35205	0.517483	2.61275	0.00898182	0.0493113
ENSG00000183513.9	1340.65	1.3503	0.467388	2.88904	0.00386423	0.0273817
ENSG00000004455.17	7816.3	1.34687	0.421746	3.19357	0.00140526	0.0135417
ENSG00000156467.10	5828.01	1.34674	0.456281	2.95156	0.00316169	0.0236736
ENSG00000121988.18	213.743	1.34513	0.405845	3.3144	0.000918405	0.0101185
ENSG00000145354.12	1382.07	1.34512	0.445326	3.02053	0.00252335	0.0203194
ENSG00000171792.11	1374.14	1.34416	0.463615	2.89931	0.00373982	0.0267458
ENSG00000087302.9	5641.18	1.3433	0.469179	2.86309	0.0041953	0.0290812
ENSG00000122435.10	531.333	1.33965	0.390221	3.43305	0.000596843	0.00747868
ENSG00000147123.11	4353.85	1.33824	0.49328	2.71294	0.00666893	0.0400807
ENSG00000113456.19	2571.54	1.33741	0.411743	3.24818	0.00116145	0.0119279
ENSG00000171155.8	1736.03	1.33474	0.400031	3.3366	0.000848093	0.00959594
ENSG00000134717.18	3250.03	1.33368	0.464177	2.87322	0.0040631	0.0283374
ENSG00000101158.15	4370.28	1.33344	0.377766	3.52981	0.000415862	0.00574044
ENSG00000115866.11	4873.6	1.33226	0.444014	3.0005	0.00269537	0.0212186
ENSG00000073536.18	892.59	1.32985	0.423824	3.13773	0.00170263	0.0154006
ENSG00000184992.13	1338.56	1.32909	0.408274	3.25539	0.00113239	0.0117301
ENSG00000153363.13	509.785	1.32772	0.461868	2.87467	0.00404449	0.0282323
ENSG00000043514.17	1254.24	1.32667	0.456005	2.90932	0.00362211	0.026115
ENSG00000234678.2	342.492	1.32666	0.481073	2.7577	0.00582091	0.036517
ENSG00000205771.6	52.8063	1.32652	0.45202	2.93465	0.00333921	0.0246629
ENSG00000159352.16	7377.91	1.32014	0.425153	3.10509	0.00190222	0.0166587
ENSG00000144182.17	216.733	1.31628	0.480307	2.7405	0.00613457	0.0378784
ENSG00000143436.11	1278.26	1.31606	0.468915	2.80659	0.00500682	0.0329307
ENSG00000027847.14	1417.5	1.31597	0.434733	3.02707	0.00246938	0.0200333
ENSG00000106603.19	2355.69	1.31531	0.424877	3.09575	0.00196315	0.0170193
ENSG00000120784.16	535.272	1.31514	0.480895	2.73477	0.00624234	0.0383322
ENSG00000074201.9	3455.46	1.31354	0.273432	4.80388	1.55619e-06	8.03571e-05
ENSG00000095002.15	1792.79	1.31333	0.388379	3.38156	0.000720747	0.00855168
ENSG00000182054.10	5509.99	1.31244	0.444396	2.95331	0.00314389	0.0235772
ENSG00000143493.13	1515.74	1.3109	0.302637	4.3316	1.48031e-05	0.000456071
ENSG00000233937.7	40.4282	1.30849	0.501284	2.61029	0.00904664	0.0495503
ENSG00000204237.5	994.011	1.30834	0.44576	2.93508	0.00333466	0.0246579
ENSG00000156253.7	989.01	1.30817	0.436857	2.9945	0.00274896	0.0215044
ENSG00000185220.12	351.179	1.30512	0.411151	3.17431	0.00150192	0.014137
ENSG00000118600.12	542.423	1.30263	0.420782	3.09572	0.00196333	0.0170193
ENSG00000204628.12	54110.7	1.30058	0.485294	2.67998	0.0073626	0.042912
ENSG00000235823.3	398.09	1.30007	0.44102	2.94786	0.00319981	0.0238693
ENSG00000122481.17	64.5144	1.2966	0.494089	2.62422	0.00868469	0.0481609
ENSG00000132432.14	3068.79	1.29559	0.492743	2.62935	0.00855487	0.0476537
ENSG00000120253.14	1437.26	1.29188	0.410197	3.14941	0.00163603	0.0149863
ENSG00000187741.15	477.162	1.28872	0.490491	2.6274	0.00860402	0.0478384
ENSG00000116586.12	2195.04	1.28837	0.472403	2.72727	0.00638611	0.0389091
ENSG00000147789.15	930.613	1.28808	0.298856	4.31003	1.63229e-05	0.000493986
ENSG00000120656.12	1236.94	1.28796	0.249151	5.16942	2.34826e-07	1.74355e-05
ENSG00000132763.15	347.436	1.28785	0.435127	2.9597	0.00307936	0.0232171
ENSG00000197062.11	524.148	1.28769	0.411488	3.12935	0.00175195	0.0157301
ENSG00000269893.8	1740.9	1.28611	0.458643	2.80416	0.00504474	0.0330858
ENSG00000158411.11	774.326	1.28567	0.385393	3.336	0.000849942	0.0096123
ENSG00000130733.11	2325.83	1.28316	0.431906	2.97093	0.002969	0.0226927
ENSG00000099974.8	43.2462	1.28235	0.465796	2.75302	0.00590483	0.036879
ENSG00000117448.14	7303.56	1.28229	0.465317	2.75573	0.00585609	0.0366416
ENSG00000125691.14	33628.4	1.28039	0.482668	2.65274	0.00798419	0.0454396
ENSG00000256806.6	149.859	1.27969	0.483828	2.64493	0.00817071	0.046181
ENSG00000164024.12	3130.43	1.27781	0.469445	2.72195	0.00648979	0.0393684
ENSG00000143498.18	261.452	1.27726	0.29288	4.36105	1.29441e-05	0.000417635
ENSG00000198015.14	3032.65	1.2752	0.469365	2.71686	0.00659038	0.0397785
ENSG00000163607.17	470.8	1.27313	0.44402	2.86727	0.00414025	0.0287788
ENSG00000198945.8	462.022	1.27252	0.417346	3.04908	0.00229544	0.0190168
ENSG00000167840.13	445.293	1.27174	0.403544	3.15144	0.0016247	0.014934
ENSG00000137970.7	293.087	1.26987	0.485912	2.61338	0.00896526	0.0492626
ENSG00000169288.18	968.156	1.2695	0.406694	3.12151	0.00179928	0.0160469
ENSG00000185420.19	1218.63	1.26849	0.392484	3.23194	0.00122951	0.0123889
ENSG00000148335.15	622.776	1.26607	0.459611	2.75465	0.00587546	0.0367435
ENSG00000178035.13	5915.14	1.26556	0.46239	2.737	0.00620016	0.0382143
ENSG00000064102.15	1133.42	1.26471	0.409853	3.08576	0.00203034	0.0174609
ENSG00000184831.14	535.994	1.26397	0.392928	3.21681	0.00129626	0.0128754
ENSG00000151131.11	698.905	1.26285	0.410853	3.07373	0.00211398	0.0179553
ENSG00000183161.6	920.448	1.26256	0.366269	3.44707	0.000566691	0.00720663
ENSG00000156172.6	250.805	1.25963	0.464792	2.71009	0.00672658	0.0402349
ENSG00000100462.16	1082.43	1.25711	0.380413	3.30461	0.000951103	0.0103689
ENSG00000144161.13	421.731	1.25658	0.36547	3.43825	0.000585483	0.00738277
ENSG00000172171.11	255.93	1.25621	0.434056	2.89411	0.00380234	0.0270797
ENSG00000102984.15	137.686	1.25594	0.345507	3.63506	0.000277918	0.00430228
ENSG00000100802.15	356.005	1.25425	0.344147	3.64451	0.000267904	0.00419179
ENSG00000090971.5	804.131	1.25298	0.474608	2.64003	0.00828984	0.0466009
ENSG00000203965.13	317.608	1.25	0.43733	2.85824	0.00425995	0.0293846
ENSG00000119723.17	269.847	1.24799	0.407323	3.0639	0.00218474	0.0183918
ENSG00000089775.12	733.041	1.24772	0.370482	3.36783	0.000757636	0.00883589
ENSG00000198169.9	681.296	1.24525	0.344383	3.61589	0.000299314	0.00454149
ENSG00000120053.12	2644.08	1.24162	0.450513	2.75601	0.00585112	0.0366393
ENSG00000236088.10	361.816	1.23636	0.352361	3.50879	0.00045015	0.00609411
ENSG00000166965.12	396.186	1.23633	0.411767	3.00249	0.00267783	0.0211514
ENSG00000119421.7	1850.78	1.23607	0.403867	3.06059	0.00220901	0.0185194
ENSG00000074800.16	97946.2	1.23262	0.465116	2.65013	0.00804613	0.045682
ENSG00000251022.6	1270.05	1.23138	0.400579	3.07401	0.00211203	0.0179553
ENSG00000117593.12	1413.29	1.23109	0.354408	3.47364	0.000513448	0.00668601
ENSG00000122873.12	1151.72	1.22944	0.419618	2.9299	0.00339072	0.0249048
ENSG00000101442.10	605.486	1.22939	0.381449	3.22295	0.00126879	0.0126603
ENSG00000187790.11	278.798	1.22873	0.424986	2.89123	0.00383736	0.0272409
ENSG00000146757.14	596.876	1.22737	0.36019	3.40757	0.000655436	0.0079787
ENSG00000154473.18	4393.69	1.22446	0.376384	3.25323	0.00114103	0.0117887
ENSG00000113048.17	3079.13	1.22336	0.426319	2.86959	0.00411008	0.0286067
ENSG00000104529.17	3276.43	1.22029	0.363228	3.35956	0.000780655	0.00903772
ENSG00000113119.13	407.242	1.218	0.314203	3.87647	0.000105982	0.00209548
ENSG00000181038.14	635.704	1.21754	0.3748	3.2485	0.00116014	0.0119279
ENSG00000144381.18	13580.9	1.21677	0.439391	2.76922	0.00561905	0.0355868
ENSG00000005801.18	1209.82	1.21494	0.359344	3.38101	0.000722203	0.00856045
ENSG00000089009.15	27544.3	1.21404	0.456764	2.65792	0.00786254	0.04496
ENSG00000165533.19	811.618	1.21147	0.429967	2.8176	0.00483844	0.0321505
ENSG00000130826.18	3743.14	1.21125	0.442673	2.73622	0.00621487	0.0382852
ENSG00000111364.16	985.338	1.211	0.332975	3.63692	0.000275912	0.00428289
ENSG00000149196.16	1133.09	1.21001	0.446359	2.71085	0.00671112	0.0402129
ENSG00000143363.17	1887.97	1.2097	0.428517	2.82298	0.00475789	0.0318098
ENSG00000125877.13	2157.76	1.20888	0.457832	2.64044	0.00827992	0.0465754
ENSG00000254837.2	237.683	1.20742	0.45599	2.64791	0.00809911	0.045863
ENSG00000278259.4	1629.2	1.20699	0.380875	3.169	0.00152965	0.0143079
ENSG00000244038.11	14930.6	1.20623	0.392015	3.07702	0.00209084	0.0178568
ENSG00000147677.11	12034.9	1.20523	0.342468	3.51926	0.000432758	0.0059268
ENSG00000164830.18	2935.04	1.20434	0.426068	2.82663	0.00470403	0.0315556
ENSG00000145741.16	19934.2	1.20135	0.412798	2.91026	0.00361134	0.0260609
ENSG00000125352.6	723.474	1.20063	0.392519	3.05879	0.00222232	0.0185969
ENSG00000087338.5	1980.28	1.20039	0.359045	3.34328	0.000827947	0.00944307
ENSG00000143633.13	595.477	1.19992	0.27112	4.42578	9.60929e-06	0.000335875
ENSG00000205629.12	1552.9	1.19805	0.432807	2.76811	0.00563832	0.0356711
ENSG00000071462.12	4234.72	1.19765	0.425118	2.81722	0.00484413	0.0321614
ENSG00000129084.18	829.721	1.1976	0.45731	2.61879	0.00882434	0.0487402
ENSG00000153485.6	512.089	1.19557	0.436532	2.73878	0.00616667	0.038057
ENSG00000177888.8	1899.94	1.19148	0.368449	3.23377	0.00122168	0.0123607
ENSG00000165689.17	1566.01	1.19098	0.371842	3.20293	0.00136036	0.0132803
ENSG00000127125.9	3311.16	1.18814	0.393504	3.01938	0.00253292	0.0203622
ENSG00000167272.11	964.429	1.18802	0.448608	2.64823	0.00809141	0.045831
ENSG00000166704.11	525.127	1.18765	0.352402	3.37016	0.000751243	0.00879565
ENSG00000173171.14	939.002	1.18297	0.43789	2.70153	0.00690218	0.0409879
ENSG00000162396.6	317.795	1.18252	0.424029	2.78877	0.00529078	0.0342148
ENSG00000169139.12	2667.58	1.17969	0.410703	2.87238	0.00407398	0.0283967
ENSG00000101811.14	1028.22	1.17951	0.280096	4.2111	2.54126e-05	0.000701576
ENSG00000164346.10	3978.29	1.17627	0.412354	2.85257	0.00433673	0.029734
ENSG00000143374.17	1645.42	1.1698	0.366558	3.19131	0.00141631	0.0136153
ENSG00000235173.7	1408.18	1.1662	0.427048	2.73083	0.00631743	0.0386303
ENSG00000285533.2	107.02	1.16518	0.323035	3.60699	0.000309772	0.00465203
ENSG00000175711.8	273.2	1.1649	0.347615	3.35114	0.000804807	0.00923289
ENSG00000198498.10	979.598	1.16454	0.406389	2.86557	0.00416256	0.028913
ENSG00000143353.12	896.033	1.16413	0.432354	2.69253	0.00709118	0.0418504
ENSG00000165209.19	1593.04	1.16358	0.315604	3.68685	0.000227049	0.0036877
ENSG00000082068.9	1539.84	1.16267	0.308558	3.76807	0.000164514	0.00290469
ENSG00000146263.11	547.667	1.16155	0.437208	2.65674	0.00788995	0.04506
ENSG00000040341.18	2456.52	1.15952	0.304733	3.80503	0.000141786	0.00256804
ENSG00000177054.14	1439.79	1.15931	0.360692	3.21412	0.00130843	0.0129424
ENSG00000239779.7	196.991	1.15715	0.370759	3.12104	0.00180215	0.0160648
ENSG00000163785.13	3624.86	1.15694	0.412699	2.80335	0.00505744	0.0331451
ENSG00000137700.18	1265.2	1.15655	0.399473	2.89519	0.00378934	0.0270192
ENSG00000048028.11	1450.75	1.15522	0.42465	2.7204	0.00652033	0.039431
ENSG00000130741.11	12288.7	1.15453	0.351519	3.28439	0.00102204	0.0109329
ENSG00000082898.18	7033.78	1.15312	0.322642	3.57399	0.000351578	0.00506968
ENSG00000227057.10	2748.79	1.15225	0.438037	2.63048	0.00852632	0.0475612
ENSG00000154174.8	4257.5	1.15097	0.335604	3.42953	0.000604622	0.00754846
ENSG00000141428.17	524.67	1.14991	0.369608	3.11115	0.00186358	0.016451
ENSG00000108384.15	690.201	1.14934	0.382797	3.00247	0.00267798	0.0211514
ENSG00000116288.13	8781.64	1.14636	0.389799	2.9409	0.00327259	0.0243163
ENSG00000197056.11	622.133	1.14488	0.390009	2.93551	0.00332996	0.0246326
ENSG00000163472.19	320.628	1.1448	0.399994	2.86204	0.00420922	0.0291511
ENSG00000143183.18	6354.08	1.14355	0.395519	2.89126	0.00383705	0.0272409
ENSG00000268516.2	114.578	1.13975	0.411659	2.76866	0.00562866	0.0356288
ENSG00000254004.7	1479.27	1.1391	0.389745	2.92268	0.0034703	0.0253337
ENSG00000163938.17	3929.92	1.13674	0.430203	2.64234	0.00823364	0.0464186
ENSG00000147813.16	1043.54	1.13661	0.418489	2.71599	0.00660775	0.0398532
ENSG00000049883.15	448.636	1.13592	0.373556	3.04082	0.00235931	0.0193703
ENSG00000159593.15	1970.44	1.13454	0.335219	3.38449	0.000713114	0.0085033
ENSG00000141219.15	942.487	1.13307	0.290874	3.89538	9.80437e-05	0.00197264
ENSG00000158773.14	3018.07	1.13301	0.405673	2.79292	0.00522344	0.0339446
ENSG00000109919.10	4442.34	1.13293	0.408171	2.77562	0.00550959	0.0350794
ENSG00000155906.19	867.631	1.13057	0.384696	2.93886	0.00329423	0.024444
ENSG00000149269.10	3748.02	1.13005	0.289749	3.90009	9.6157e-05	0.00194494
ENSG00000100416.15	919.394	1.12789	0.31931	3.53228	0.000411994	0.0057035
ENSG00000101361.17	4423.93	1.12788	0.426612	2.64381	0.00819793	0.04628
ENSG00000145740.19	2571.37	1.12568	0.267475	4.20852	2.57044e-05	0.000708813
ENSG00000235706.8	130.103	1.12495	0.365695	3.0762	0.00209656	0.0178761
ENSG00000165526.9	1232.25	1.12399	0.389354	2.8868	0.00389176	0.0275035
ENSG00000113407.14	5217.58	1.12322	0.358606	3.13217	0.00173518	0.0156016
ENSG00000152382.6	837.816	1.12316	0.371843	3.02053	0.0025233	0.0203194
ENSG00000170846.17	826.472	1.12076	0.395732	2.83212	0.00462408	0.0312119
ENSG00000112983.18	2022.75	1.12032	0.345445	3.24311	0.00118231	0.0120694
ENSG00000117748.10	2873.41	1.11939	0.39769	2.81473	0.00488176	0.0323354
ENSG00000103550.14	674.621	1.11817	0.379578	2.94584	0.00322081	0.0240164
ENSG00000173113.7	5525.83	1.1156	0.418477	2.66586	0.00767919	0.0442395
ENSG00000134597.16	1109.56	1.11306	0.336694	3.30583	0.000946944	0.0103471
ENSG00000112977.16	10121.4	1.11262	0.393383	2.82835	0.00467888	0.0314574
ENSG00000176444.19	1625.6	1.1114	0.3269	3.3998	0.000674352	0.00814675
ENSG00000166526.18	1794.47	1.11104	0.415095	2.67659	0.00743761	0.0432791
ENSG00000196981.4	527.13	1.11096	0.414817	2.6782	0.00740199	0.0430996
ENSG00000185608.8	1416.44	1.11074	0.405603	2.7385	0.00617207	0.0380805
ENSG00000110060.9	704.048	1.10648	0.306638	3.60842	0.000308071	0.00463869
ENSG00000143258.16	1277.71	1.10488	0.351744	3.14115	0.00168284	0.0152702
ENSG00000135211.6	788.825	1.10378	0.423484	2.60643	0.00914911	0.0498767
ENSG00000100147.14	555.044	1.09987	0.411364	2.67371	0.00750165	0.0435373
ENSG00000162885.14	917.671	1.09815	0.289825	3.78901	0.000151247	0.00271065
ENSG00000196655.12	1875.5	1.09765	0.360984	3.04072	0.00236017	0.0193707
ENSG00000143748.18	1026.42	1.09173	0.345398	3.16079	0.00157342	0.0146257
ENSG00000111554.14	537.331	1.0911	0.3973	2.7463	0.00602725	0.0373993
ENSG00000051825.15	663.188	1.09001	0.39047	2.79155	0.00524566	0.0340334
ENSG00000169359.16	1169.81	1.08905	0.382176	2.84961	0.00437722	0.0299515
ENSG00000058799.15	1911.38	1.08481	0.404538	2.68159	0.00732729	0.0428315
ENSG00000204713.11	4047.85	1.0804	0.392552	2.75225	0.00591874	0.036952
ENSG00000143870.13	10791.8	1.07894	0.359551	3.0008	0.00269269	0.0212186
ENSG00000186104.11	662.941	1.0765	0.337913	3.18573	0.00144388	0.0137916
ENSG00000070081.17	4175.76	1.07556	0.379564	2.83367	0.00460173	0.031105
ENSG00000166788.10	505.787	1.07543	0.333696	3.22277	0.00126957	0.0126629
ENSG00000130713.16	1130.83	1.07461	0.376495	2.85426	0.00431378	0.0296447
ENSG00000133627.18	330.701	1.07425	0.400496	2.6823	0.0073118	0.0427933
ENSG00000065057.9	878.494	1.07317	0.359683	2.98366	0.00284821	0.0220815
ENSG00000198464.14	852.197	1.07287	0.350827	3.0581	0.00222744	0.0186136
ENSG00000116830.12	894.297	1.07119	0.370411	2.89189	0.0038293	0.0272242
ENSG00000117335.20	23331.1	1.06964	0.278219	3.84462	0.000120741	0.00229465
ENSG00000020256.20	917.97	1.06964	0.405403	2.63845	0.0083285	0.0467489
ENSG00000168876.9	751.165	1.06821	0.381196	2.80225	0.00507476	0.0332197
ENSG00000122484.9	1002	1.06537	0.364842	2.92008	0.00349939	0.0254916
ENSG00000159131.17	3639.1	1.06471	0.389536	2.73328	0.00627078	0.0384316
ENSG00000136631.15	2041.79	1.06374	0.330942	3.21428	0.00130771	0.0129407
ENSG00000174206.13	570.892	1.06349	0.384921	2.76289	0.00572919	0.0361217
ENSG00000125450.11	1984.64	1.06111	0.393019	2.6999	0.00693594	0.0411475
ENSG00000144591.19	2081.98	1.05859	0.361234	2.93049	0.00338427	0.0248815
ENSG00000115942.9	1234.18	1.05849	0.394724	2.6816	0.00732704	0.0428315
ENSG00000158793.14	1417.44	1.05352	0.383681	2.74582	0.00603606	0.0374186
ENSG00000239213.6	123.774	1.05141	0.33034	3.18281	0.00145856	0.0138929
ENSG00000064933.18	656.272	1.04929	0.33741	3.10984	0.00187192	0.01649
ENSG00000183309.12	1784.77	1.04881	0.400019	2.6219	0.00874407	0.0483696
ENSG00000003509.16	633.57	1.04601	0.345623	3.02646	0.00247435	0.0200503
ENSG00000248049.7	330.044	1.04557	0.32638	3.20352	0.00135758	0.013264
ENSG00000162521.19	6393.67	1.04544	0.261533	3.99736	6.40518e-05	0.00143654
ENSG00000102309.15	800.85	1.04467	0.398034	2.62457	0.00867573	0.0481363
ENSG00000136933.17	1007.37	1.04425	0.395333	2.64143	0.00825561	0.046474
ENSG00000126814.7	983.083	1.04424	0.356946	2.9255	0.00343908	0.0251827
ENSG00000197162.10	355.557	1.04155	0.319852	3.25635	0.00112855	0.0116954
ENSG00000167325.15	2785.89	1.0405	0.373627	2.78488	0.00535481	0.0344483
ENSG00000006530.18	1279.69	1.04031	0.331167	3.14135	0.00168169	0.01527
ENSG00000172197.11	1323.84	1.03707	0.37147	2.79181	0.00524142	0.0340244
ENSG00000113643.9	3074.87	1.03661	0.338179	3.06528	0.00217464	0.0183262
ENSG00000118961.15	932.074	1.03381	0.372849	2.77272	0.00555892	0.0352989
ENSG00000119203.14	2267.85	1.03116	0.329275	3.1316	0.00173857	0.0156262
ENSG00000130731.16	1851.53	1.02737	0.346399	2.96586	0.00301842	0.0229352
ENSG00000117411.17	2733.74	1.02721	0.307579	3.33967	0.000838778	0.00952208
ENSG00000119772.17	2018.45	1.02465	0.368634	2.7796	0.00544257	0.0347545
ENSG00000138764.15	3151.02	1.0236	0.37758	2.71096	0.00670887	0.0402095
ENSG00000187531.14	1263.18	1.0218	0.389644	2.62241	0.00873114	0.0483316
ENSG00000156603.19	724.513	1.02178	0.388205	2.63207	0.00848653	0.0474154
ENSG00000088035.18	772.12	1.01659	0.343275	2.96145	0.00306192	0.0231513
ENSG00000125459.17	445.638	1.01553	0.323864	3.13567	0.00171462	0.015475
ENSG00000188725.8	3194	1.01389	0.279858	3.62286	0.00029136	0.00446241
ENSG00000117597.18	1456.94	1.0136	0.265227	3.82163	0.000132571	0.00244986
ENSG00000123427.17	570.46	1.01232	0.336835	3.00538	0.00265248	0.0210344
ENSG00000067704.10	6612.31	1.01092	0.334274	3.02422	0.00249278	0.0201546
ENSG00000137513.10	921.343	1.00812	0.300537	3.35438	0.000795416	0.00915229
ENSG00000004487.17	4107.18	1.00561	0.340936	2.94954	0.00318244	0.0237991
ENSG00000170222.12	316.596	1.00519	0.377907	2.65989	0.00781654	0.0447397
ENSG00000101391.21	1401.13	1.00133	0.328982	3.04372	0.00233671	0.0192708
ENSG00000174695.10	6544.36	0.998969	0.317462	3.14673	0.00165105	0.0151008
ENSG00000129317.15	1081.17	0.995963	0.349448	2.8501	0.00437048	0.0299225
ENSG00000244005.13	826.3	0.994823	0.331234	3.00338	0.00266998	0.0211301
ENSG00000115368.10	1841.44	0.992432	0.329897	3.00831	0.00262704	0.0209148
ENSG00000167302.11	264.718	0.989951	0.36492	2.71279	0.00667197	0.0400889
ENSG00000162813.18	2055.4	0.987608	0.345272	2.86037	0.00423141	0.0292407
ENSG00000166037.11	1484.43	0.985605	0.307103	3.20937	0.00133028	0.0130984
ENSG00000115084.15	6101.61	0.983682	0.332504	2.95841	0.00309233	0.0232928
ENSG00000157181.16	1816.51	0.981005	0.329225	2.97974	0.00288495	0.0222495
ENSG00000164221.13	455.389	0.98033	0.337364	2.90585	0.00366255	0.0263589
ENSG00000172273.13	1004.68	0.980042	0.258904	3.78535	0.000153492	0.00274883
ENSG00000196459.14	783.677	0.979604	0.331795	2.95244	0.00315273	0.0236348
ENSG00000164896.20	2848.64	0.979566	0.33092	2.96013	0.00307512	0.0231997
ENSG00000163348.4	3097.28	0.978661	0.358585	2.72923	0.0063483	0.0387577
ENSG00000116918.15	2280.37	0.978377	0.350943	2.78786	0.00530582	0.0342657
ENSG00000066926.12	1720.49	0.97776	0.365508	2.67507	0.00747132	0.0434186
ENSG00000205581.11	7098.58	0.96592	0.362078	2.66771	0.0076369	0.044049
ENSG00000170631.15	465.246	0.958576	0.250836	3.82152	0.000132632	0.00244986
ENSG00000116478.12	5971.67	0.955825	0.350923	2.72375	0.00645458	0.0392363
ENSG00000110435.12	1542.38	0.955094	0.3658	2.61098	0.00902844	0.0494691
ENSG00000170448.12	531.223	0.954493	0.296133	3.22319	0.00126771	0.0126548
ENSG00000196531.14	17062.6	0.953468	0.312812	3.04806	0.00230324	0.0190606
ENSG00000116750.14	2034.88	0.948941	0.21892	4.33464	1.45999e-05	0.000451557
ENSG00000158290.18	4050.07	0.946101	0.267709	3.53406	0.000409231	0.00567182
ENSG00000231074.9	1360.76	0.942486	0.356782	2.64163	0.00825076	0.0464686
ENSG00000104960.15	993.532	0.941983	0.338352	2.78403	0.00536879	0.0344861
ENSG00000198876.13	4888.11	0.94145	0.335185	2.80874	0.00497351	0.0327928
ENSG00000168938.6	1835.46	0.938782	0.355428	2.64127	0.00825954	0.0464852
ENSG00000119041.11	1847.44	0.937151	0.35731	2.62279	0.00872125	0.048288
ENSG00000011143.19	751.734	0.93228	0.32817	2.84085	0.00449936	0.0305773
ENSG00000101193.8	4369.96	0.931271	0.334747	2.78201	0.00540227	0.0346464
ENSG00000173588.15	467.924	0.931209	0.346117	2.69045	0.00713567	0.0420403
ENSG00000066455.13	3139.93	0.929563	0.227021	4.09461	4.2288e-05	0.00104314
ENSG00000125703.15	669.127	0.929396	0.289789	3.20715	0.00134057	0.0131531
ENSG00000203705.11	728.282	0.926552	0.35228	2.63016	0.00853458	0.0475694
ENSG00000103356.18	1413.61	0.925013	0.333368	2.77475	0.00552445	0.0351366
ENSG00000169718.18	3943.95	0.92342	0.335521	2.7522	0.00591962	0.036952
ENSG00000197429.11	668.647	0.922546	0.297281	3.10328	0.0019139	0.016718
ENSG00000126775.9	1396.71	0.922234	0.343675	2.68345	0.00728666	0.0426763
ENSG00000119965.13	509.072	0.918219	0.32435	2.83095	0.00464099	0.0312751
ENSG00000152942.19	1324.11	0.914657	0.297317	3.07637	0.00209537	0.0178761
ENSG00000167130.18	973.782	0.913702	0.340684	2.68196	0.00731913	0.0428152
ENSG00000196998.19	1004.66	0.912922	0.336805	2.71053	0.00671753	0.0402147
ENSG00000052723.12	1950.36	0.911661	0.330262	2.76041	0.00577281	0.0363105
ENSG00000082213.18	1791.96	0.908969	0.302087	3.00897	0.00262136	0.0208835
ENSG00000130935.10	2699.11	0.906546	0.324155	2.79665	0.00516361	0.0336289
ENSG00000156697.13	1136.18	0.903283	0.332851	2.71378	0.00665211	0.0400198
ENSG00000116497.18	1214.72	0.900881	0.258534	3.48458	0.00049291	0.00648569
ENSG00000147140.17	18018.9	0.896049	0.333398	2.68763	0.00719619	0.0423113
ENSG00000258890.7	1156.03	0.89156	0.299195	2.97986	0.00288378	0.0222495
ENSG00000179387.10	1816.56	0.888996	0.296527	2.99803	0.00271732	0.0213422
ENSG00000230124.8	1562.13	0.887688	0.333191	2.66421	0.00771704	0.0443934
ENSG00000138399.18	816.624	0.877643	0.296752	2.9575	0.00310147	0.023347
ENSG00000148399.13	802.282	0.874457	0.320211	2.73088	0.00631655	0.0386303
ENSG00000138050.15	515.081	0.874307	0.303314	2.88252	0.00394509	0.02779
ENSG00000121058.5	1268.72	0.867407	0.306613	2.829	0.00466941	0.0314115
ENSG00000085760.15	1575.07	0.865422	0.263212	3.28793	0.00100926	0.0108301
ENSG00000092108.22	2891.58	0.862486	0.330731	2.60781	0.00911225	0.0497501
ENSG00000156709.15	1925.36	0.855892	0.315342	2.71417	0.00664414	0.0399977
ENSG00000075336.12	750.565	0.852105	0.257051	3.31493	0.00091667	0.0101146
ENSG00000143740.14	1553.58	0.850003	0.259444	3.27626	0.00105193	0.011129
ENSG00000159063.13	1747.72	0.849261	0.281257	3.01952	0.00253172	0.0203609
ENSG00000070785.17	1192.28	0.845172	0.306899	2.75391	0.00588883	0.0368079
ENSG00000185624.15	34555.8	0.840726	0.321774	2.61278	0.00898082	0.0493113
ENSG00000146842.17	1358.37	0.833874	0.299066	2.78826	0.00529916	0.0342412
ENSG00000187954.13	1850.64	0.829843	0.297849	2.78613	0.00533423	0.0343749
ENSG00000163161.14	2569.78	0.824688	0.273349	3.01698	0.00255308	0.0204691
ENSG00000167380.16	713.684	0.82404	0.269033	3.06297	0.00219155	0.0184276
ENSG00000116906.13	2814.39	0.82144	0.21799	3.76824	0.000164404	0.00290469
ENSG00000177565.18	6564.92	0.816952	0.260253	3.13907	0.00169484	0.0153428
ENSG00000198920.11	762.143	0.812816	0.265577	3.06057	0.00220919	0.0185194
ENSG00000180329.14	877.687	0.808862	0.264846	3.05409	0.00225745	0.0187922
ENSG00000108406.10	3698.94	0.806089	0.26658	3.02382	0.00249607	0.0201676
ENSG00000138095.19	7115.52	0.805987	0.259995	3.10001	0.00193516	0.016873
ENSG00000143303.12	1309.46	0.805094	0.286673	2.8084	0.00497881	0.0328006
ENSG00000135387.21	13000.2	0.803983	0.219582	3.66142	0.000250823	0.00399569
ENSG00000116922.14	847.707	0.799639	0.304256	2.62818	0.00858429	0.0477508
ENSG00000113810.16	1940.83	0.794799	0.297844	2.66851	0.00761888	0.0439908
ENSG00000104412.8	2214.78	0.791694	0.265688	2.97978	0.00288451	0.0222495
ENSG00000103353.16	3082.79	0.788154	0.300074	2.62653	0.00862596	0.0479046
ENSG00000117153.16	2270.86	0.784712	0.246231	3.18689	0.0014381	0.0137583
ENSG00000131269.19	1242.11	0.779769	0.257799	3.02471	0.0024887	0.0201421
ENSG00000196305.18	5606.71	0.77721	0.291875	2.66282	0.00774887	0.0444908
ENSG00000064313.12	1774.62	0.767294	0.288089	2.66339	0.00773566	0.0444577
ENSG00000018699.13	968.058	0.759744	0.252263	3.01171	0.00259777	0.0207413
ENSG00000173914.12	582.97	0.756918	0.277878	2.72392	0.00645113	0.0392252
ENSG00000144224.17	8489.56	0.755328	0.256113	2.9492	0.00318594	0.0238178
ENSG00000197712.12	3565.35	0.753257	0.284258	2.6499	0.00805149	0.0456907
ENSG00000184432.11	10240.4	0.737356	0.272117	2.7097	0.00673441	0.0402717
ENSG00000130299.17	574.377	0.704493	0.261077	2.69841	0.00696712	0.0412638
ENSG00000129083.13	9326.4	0.698354	0.263572	2.64958	0.0080592	0.0457019
ENSG00000165934.13	3285.86	0.686126	0.238394	2.87812	0.00400059	0.0280158
ENSG00000173992.9	1304.01	0.632431	0.238874	2.64754	0.00810786	0.0458799
ENSG00000101138.12	1804.46	0.559219	0.206301	2.7107	0.0067141	0.0402147
ENSG00000174238.15	4378.91	-0.604952	0.194501	-3.11027	0.00186917	0.016484
ENSG00000151748.15	1627.13	-0.634691	0.238903	-2.65668	0.00789134	0.04506
ENSG00000135932.11	5870.95	-0.653113	0.23483	-2.78122	0.00541552	0.034659
ENSG00000174839.13	1262.35	-0.683807	0.254552	-2.68632	0.00722436	0.0424269
ENSG00000007168.14	6300.71	-0.695467	0.229176	-3.03464	0.00240826	0.0196586
ENSG00000109171.15	3330.15	-0.73303	0.241013	-3.04146	0.00235434	0.0193616
ENSG00000148484.18	3747.39	-0.740225	0.266282	-2.77985	0.00543832	0.0347459
ENSG00000164091.12	5904.27	-0.745196	0.267598	-2.78476	0.00535671	0.0344483
ENSG00000169756.16	4766.98	-0.761713	0.259152	-2.93924	0.00329013	0.0244211
ENSG00000154803.13	1387.43	-0.768868	0.275256	-2.79329	0.00521752	0.0339153
ENSG00000128294.16	2386.93	-0.773549	0.26979	-2.86723	0.00414083	0.0287788
ENSG00000062650.19	3321.45	-0.785264	0.280472	-2.79979	0.00511357	0.0334122
ENSG00000135956.9	6026.31	-0.792589	0.299446	-2.64685	0.0081245	0.0459632
ENSG00000174840.9	1643.02	-0.796722	0.269334	-2.95811	0.00309527	0.0233076
ENSG00000105401.9	5846.09	-0.799974	0.286749	-2.7898	0.00527398	0.0341601
ENSG00000023330.15	3692.7	-0.805269	0.302941	-2.65817	0.00785662	0.0449369
ENSG00000103342.13	8628.16	-0.821102	0.284744	-2.88365	0.0039309	0.0277227
ENSG00000153560.12	3126.96	-0.827411	0.235799	-3.50896	0.000449859	0.00609361
ENSG00000110108.10	6316.05	-0.836455	0.242032	-3.45596	0.000548329	0.0070292
ENSG00000167461.12	900.19	-0.837453	0.225351	-3.71622	0.000202229	0.00339053
ENSG00000141503.17	4168.74	-0.844732	0.31562	-2.67642	0.00744139	0.0432868
ENSG00000143862.8	2583.53	-0.851394	0.270115	-3.15197	0.00162173	0.014924
ENSG00000170876.8	5264.36	-0.853529	0.296666	-2.87707	0.0040139	0.0280844
ENSG00000119899.13	1587.82	-0.85624	0.290038	-2.95217	0.00315552	0.0236348
ENSG00000180628.15	3544.49	-0.856337	0.313592	-2.73073	0.00631936	0.0386303
ENSG00000093183.14	2082.26	-0.858903	0.280985	-3.05675	0.0022375	0.0186614
ENSG00000065970.9	1505.41	-0.86452	0.328642	-2.63058	0.00852385	0.0475612
ENSG00000170248.15	6448.61	-0.86945	0.251499	-3.45706	0.000546093	0.00700805
ENSG00000159658.14	7894.46	-0.879194	0.285992	-3.07419	0.00211075	0.0179553
ENSG00000198382.9	1496.18	-0.882182	0.277795	-3.17566	0.00149498	0.0140939
ENSG00000083812.12	409.893	-0.882551	0.338011	-2.61101	0.00902745	0.0494691
ENSG00000241852.10	285.504	-0.883554	0.292896	-3.01661	0.00255618	0.0204872
ENSG00000172939.9	2347.83	-0.893156	0.328071	-2.72245	0.00648005	0.0393469
ENSG00000116786.13	3650.71	-0.89381	0.262023	-3.41119	0.0006468	0.00789367
ENSG00000109787.13	3905.11	-0.896479	0.32156	-2.78791	0.00530496	0.0342657
ENSG00000080371.6	3766.71	-0.900922	0.290731	-3.09882	0.00194294	0.0169086
ENSG00000141376.23	1153.58	-0.903174	0.333938	-2.70462	0.00683828	0.0406994
ENSG00000137814.12	1014.57	-0.908206	0.310593	-2.9241	0.0034545	0.025245
ENSG00000114648.12	916.913	-0.914186	0.30761	-2.9719	0.00295967	0.0226432
ENSG00000126062.4	1594.82	-0.921063	0.317149	-2.9042	0.00368197	0.0264509
ENSG00000108654.16	31346.2	-0.922429	0.328016	-2.81215	0.00492117	0.0325375
ENSG00000138867.17	5149.75	-0.935977	0.278687	-3.35853	0.00078359	0.00906194
ENSG00000187866.10	985.722	-0.946383	0.329194	-2.87485	0.00404222	0.0282247
ENSG00000139668.9	604.549	-0.946889	0.325877	-2.90566	0.00366479	0.0263592
ENSG00000116688.18	5962.67	-0.955067	0.317149	-3.01141	0.00260036	0.0207508
ENSG00000093167.18	1939.49	-0.957155	0.324218	-2.95219	0.00315528	0.0236348
ENSG00000005238.20	1223.98	-0.965748	0.343107	-2.81471	0.00488206	0.0323354
ENSG00000089220.5	9749.93	-0.966585	0.258363	-3.74119	0.00018315	0.00314114
ENSG00000272886.6	1668.92	-0.968145	0.305781	-3.16614	0.00154477	0.014421
ENSG00000023191.17	8733.01	-0.975839	0.337133	-2.89452	0.00379737	0.0270546
ENSG00000104805.16	14365.1	-0.979918	0.285205	-3.43584	0.000590728	0.00742087
ENSG00000103066.13	1284.24	-0.987478	0.358842	-2.75185	0.00592598	0.0369628
ENSG00000033800.14	1595.68	-0.988089	0.322126	-3.0674	0.0021593	0.0182162
ENSG00000159899.15	390.475	-0.988234	0.292841	-3.37464	0.000739113	0.00871337
ENSG00000103365.15	6466.27	-0.992383	0.371779	-2.66928	0.00760135	0.0439181
ENSG00000178764.8	1716.28	-0.992434	0.379163	-2.61743	0.00885939	0.0488238
ENSG00000166398.14	1905.52	-0.992927	0.25707	-3.86248	0.000112243	0.00217994
ENSG00000115993.13	3238.8	-0.995182	0.323623	-3.07513	0.00210414	0.0179343
ENSG00000132376.20	2365.41	-0.995827	0.359085	-2.77324	0.00555015	0.035272
ENSG00000158195.11	8307.79	-1.00589	0.362298	-2.7764	0.00549646	0.0350051
ENSG00000152291.14	15823.9	-1.00939	0.386034	-2.61477	0.00892868	0.0491067
ENSG00000157110.16	3124.12	-1.01061	0.357364	-2.82797	0.0046844	0.0314769
ENSG00000103852.13	466.538	-1.01387	0.331334	-3.05997	0.00221357	0.0185496
ENSG00000140691.18	641.467	-1.01566	0.309498	-3.28164	0.00103206	0.0110007
ENSG00000072958.9	2435.07	-1.01593	0.267529	-3.79746	0.000146186	0.00262982
ENSG00000006607.14	1581.76	-1.01701	0.307518	-3.30716	0.000942476	0.0103125
ENSG00000249936.3	112.895	-1.02174	0.349946	-2.9197	0.00350368	0.0255077
ENSG00000120705.13	7185.96	-1.03067	0.286091	-3.6026	0.000315054	0.0047077
ENSG00000174405.14	964.619	-1.03164	0.373456	-2.76242	0.00573754	0.0361636
ENSG00000156983.16	1130.93	-1.03235	0.321059	-3.21545	0.0013024	0.0128988
ENSG00000267169.2	46.1024	-1.03427	0.384918	-2.68699	0.00720988	0.0423587
ENSG00000108861.9	6022.4	-1.04106	0.33802	-3.07988	0.00207085	0.0177264
ENSG00000155016.18	611.018	-1.04352	0.370408	-2.81722	0.00484409	0.0321614
ENSG00000110756.18	1932.11	-1.05643	0.32999	-3.20139	0.00136765	0.0133134
ENSG00000091527.16	9097.98	-1.06137	0.322803	-3.28799	0.00100904	0.0108301
ENSG00000140750.17	2199.23	-1.06575	0.39216	-2.71763	0.00657507	0.0396961
ENSG00000275764.1	224.421	-1.06637	0.397433	-2.68314	0.00729354	0.0426969
ENSG00000104324.16	1800.22	-1.06693	0.382506	-2.7893	0.00528214	0.0341866
ENSG00000104880.18	1619.69	-1.07067	0.357805	-2.99232	0.00276864	0.0216109
ENSG00000104643.10	689.154	-1.07076	0.289034	-3.70461	0.000211714	0.00349804
ENSG00000143079.15	2476.11	-1.07715	0.318409	-3.38292	0.000717189	0.00853488
ENSG00000110422.12	6944.93	-1.08062	0.322591	-3.34981	0.000808659	0.00926374
ENSG00000175806.15	574.769	-1.08104	0.345383	-3.12999	0.00174813	0.0157062
ENSG00000153250.20	4927.54	-1.08248	0.319941	-3.38338	0.000715988	0.00852615
ENSG00000104695.13	5110.59	-1.08566	0.387974	-2.79828	0.00513751	0.0335137
ENSG00000114554.11	4380.17	-1.08738	0.360544	-3.01594	0.00256185	0.0205148
ENSG00000160209.19	8096.54	-1.08743	0.385106	-2.82372	0.00474705	0.0317711
ENSG00000142459.8	812.55	-1.08797	0.329212	-3.30477	0.000950531	0.0103688
ENSG00000079805.18	7717.62	-1.09312	0.339872	-3.21625	0.00129877	0.0128842
ENSG00000116044.16	6505.14	-1.09355	0.351082	-3.11478	0.00184081	0.0163052
ENSG00000131504.17	10862.2	-1.09773	0.358408	-3.06279	0.00219285	0.0184276
ENSG00000162434.13	9669.78	-1.09801	0.410428	-2.67528	0.0074666	0.0434018
ENSG00000288066.1	617.129	-1.10052	0.345976	-3.18092	0.00146807	0.0139328
ENSG00000177119.16	4761.78	-1.10107	0.390478	-2.8198	0.0048054	0.0320199
ENSG00000056972.20	1129.31	-1.1023	0.346424	-3.18196	0.00146284	0.0139004
ENSG00000110651.12	27853.7	-1.1062	0.326269	-3.39046	0.000697754	0.00837025
ENSG00000171100.15	940.124	-1.10791	0.3862	-2.86875	0.00412102	0.0286744
ENSG00000028528.15	5458.81	-1.10817	0.339067	-3.2683	0.00108197	0.0113472
ENSG00000068024.17	853.123	-1.10874	0.391595	-2.83134	0.00463538	0.0312529
ENSG00000271601.4	1258.78	-1.11139	0.345919	-3.21286	0.00131419	0.0129833
ENSG00000047056.16	1033.43	-1.1153	0.405411	-2.75103	0.00594089	0.0370365
ENSG00000123505.19	5428.47	-1.11542	0.423793	-2.632	0.00848829	0.0474154
ENSG00000182768.9	658.949	-1.11572	0.336789	-3.31281	0.000923637	0.0101575
ENSG00000166484.20	1014.45	-1.12517	0.431696	-2.6064	0.00915005	0.0498767
ENSG00000119865.9	488.604	-1.12554	0.362403	-3.10577	0.00189787	0.0166328
ENSG00000167460.17	25306	-1.13231	0.41684	-2.71641	0.00659942	0.0398223
ENSG00000129680.16	459.945	-1.13773	0.30328	-3.75142	0.000175836	0.00304409
ENSG00000183060.15	316.143	-1.13861	0.37346	-3.04882	0.00229744	0.0190257
ENSG00000122042.10	4843.19	-1.13933	0.408116	-2.79167	0.00524361	0.0340294
ENSG00000241878.11	1635.23	-1.14028	0.405576	-2.81151	0.00493098	0.0325843
ENSG00000197724.11	2483.39	-1.14334	0.417882	-2.73602	0.00621867	0.0382889
ENSG00000179859.9	290.053	-1.14627	0.417216	-2.74744	0.00600633	0.0372985
ENSG00000169758.13	97.1099	-1.1534	0.422366	-2.73081	0.00631793	0.0386303
ENSG00000204569.10	3873.98	-1.15511	0.40268	-2.86855	0.00412355	0.0286837
ENSG00000138801.9	3689.68	-1.15531	0.349373	-3.3068	0.000943681	0.0103209
ENSG00000186635.14	4757.82	-1.15659	0.42495	-2.7217	0.00649471	0.0393701
ENSG00000111275.13	9494.27	-1.15822	0.4155	-2.78752	0.00531132	0.0342914
ENSG00000117676.14	4682.6	-1.1586	0.32298	-3.58721	0.00033423	0.00489931
ENSG00000129473.11	2079.44	-1.15959	0.395723	-2.93031	0.00338624	0.0248815
ENSG00000157350.13	1318.27	-1.16383	0.420984	-2.76455	0.00570011	0.0359886
ENSG00000078124.12	1849.05	-1.16426	0.382505	-3.04377	0.00233633	0.0192708
ENSG00000137449.17	1239.35	-1.16716	0.354028	-3.29679	0.000977964	0.0105926
ENSG00000172346.15	216.785	-1.16935	0.383664	-3.04784	0.00230489	0.019061
ENSG00000185896.11	18083.4	-1.17069	0.384707	-3.04306	0.00234187	0.0192867
ENSG00000260992.1	73.6895	-1.17148	0.373919	-3.13298	0.00173043	0.0155722
ENSG00000215301.11	18330.1	-1.17305	0.439359	-2.66992	0.00758692	0.0438843
ENSG00000167604.15	261.873	-1.17452	0.417595	-2.81258	0.00491452	0.0325025
ENSG00000068971.14	1079.83	-1.17455	0.390545	-3.00745	0.00263445	0.0209506
ENSG00000110057.8	3181.4	-1.1753	0.366581	-3.2061	0.00134549	0.0131782
ENSG00000141497.14	316.722	-1.17668	0.428504	-2.74603	0.00603219	0.0374105
ENSG00000147324.11	3091.04	-1.17836	0.365339	-3.22538	0.00125805	0.0125847
ENSG00000272106.1	230.666	-1.18256	0.425302	-2.78052	0.00542721	0.0347121
ENSG00000140320.12	1775.4	-1.18721	0.405274	-2.92942	0.003396	0.0249206
ENSG00000125503.13	2581.47	-1.18922	0.267202	-4.45064	8.56131e-06	0.000307795
ENSG00000161955.16	750.91	-1.18955	0.43098	-2.76011	0.00577816	0.0363346
ENSG00000137824.16	2631.02	-1.19327	0.332423	-3.5896	0.000331181	0.0048766
ENSG00000102858.13	4603.66	-1.19376	0.42501	-2.80878	0.00497294	0.0327928
ENSG00000135631.17	2139.74	-1.19457	0.423918	-2.81793	0.00483338	0.0321413
ENSG00000130382.9	3662.75	-1.19756	0.401751	-2.98084	0.00287459	0.0222198
ENSG00000176472.10	69.2922	-1.20066	0.438527	-2.73794	0.00618259	0.0381355
ENSG00000167995.17	198.264	-1.20099	0.438009	-2.74193	0.00610799	0.0377338
ENSG00000090565.17	2055.78	-1.2014	0.441633	-2.72036	0.00652101	0.039431
ENSG00000079691.18	1828.73	-1.20238	0.401219	-2.99682	0.00272811	0.0213937
ENSG00000198668.13	16968.3	-1.20526	0.184015	-6.54983	5.76031e-11	1.83623e-08
ENSG00000104228.13	850.557	-1.20962	0.416842	-2.90185	0.0037096	0.0265696
ENSG00000173327.8	4123.77	-1.21895	0.370391	-3.29099	0.00099835	0.0107662
ENSG00000059758.8	2029.23	-1.22017	0.378073	-3.22733	0.00124951	0.0125413
ENSG00000174282.12	5668.13	-1.2204	0.459676	-2.65492	0.00793265	0.0452634
ENSG00000179588.9	181.184	-1.2229	0.44125	-2.77145	0.00558071	0.0354003
ENSG00000172780.17	96.6103	-1.22412	0.453006	-2.70222	0.00688778	0.0409329
ENSG00000126947.13	655.741	-1.2245	0.436067	-2.80806	0.00498409	0.0328264
ENSG00000061273.18	4070.1	-1.22463	0.38081	-3.21584	0.00130063	0.012892
ENSG00000146376.11	3375.35	-1.22637	0.399786	-3.06757	0.00215804	0.0182162
ENSG00000137075.18	2168.34	-1.22746	0.407342	-3.01333	0.00258396	0.0206613
ENSG00000053254.16	2975.78	-1.23129	0.412294	-2.98644	0.00282249	0.0219376
ENSG00000130396.20	6048.46	-1.2397	0.446957	-2.77364	0.00554337	0.0352382
ENSG00000167491.17	3679.65	-1.24366	0.358382	-3.4702	0.000520072	0.00676489
ENSG00000182372.10	858.43	-1.24507	0.286955	-4.3389	1.43195e-05	0.000446932
ENSG00000170836.12	1049.59	-1.24556	0.305968	-4.07088	4.68349e-05	0.00113104
ENSG00000214140.11	40.5836	-1.24849	0.411417	-3.03462	0.0024084	0.0196586
ENSG00000082805.20	2349.5	-1.25363	0.435193	-2.88063	0.00396876	0.0278664
ENSG00000165801.10	1504.11	-1.25845	0.403566	-3.11832	0.00181884	0.0161654
ENSG00000105953.15	7139.73	-1.25935	0.37098	-3.39465	0.000687166	0.00826397
ENSG00000149930.18	3493.51	-1.25979	0.323453	-3.89481	9.82767e-05	0.00197445
ENSG00000119242.9	2188.86	-1.26082	0.36629	-3.44213	0.000577146	0.00729303
ENSG00000272341.1	223.266	-1.26089	0.47149	-2.67426	0.00748936	0.0435024
ENSG00000112096.19	30337.8	-1.26554	0.474436	-2.66745	0.00764283	0.0440726
ENSG00000115183.15	2976.54	-1.2662	0.474294	-2.66966	0.00759292	0.0438906
ENSG00000160584.16	2217.13	-1.26788	0.474209	-2.67367	0.00750267	0.0435373
ENSG00000103227.19	593.734	-1.26805	0.415302	-3.05332	0.00226321	0.0188139
ENSG00000145911.6	350.931	-1.26808	0.458947	-2.76303	0.00572681	0.0361162
ENSG00000105656.13	1020.22	-1.27202	0.438978	-2.89769	0.00375917	0.0268442
ENSG00000138594.14	4276.24	-1.27228	0.343893	-3.69965	0.000215901	0.00355248
ENSG00000105137.13	705.025	-1.27309	0.416893	-3.05375	0.00225997	0.0188066
ENSG00000153443.13	972.581	-1.27595	0.34365	-3.71293	0.000204878	0.00341577
ENSG00000117758.14	4538.61	-1.2774	0.322373	-3.96248	7.41748e-05	0.00160052
ENSG00000163602.11	3374.34	-1.27855	0.468701	-2.72785	0.00637494	0.0388687
ENSG00000159176.14	14063.5	-1.27859	0.276017	-4.63229	3.61642e-06	0.000154949
ENSG00000108387.15	447.186	-1.27871	0.41754	-3.06247	0.00219515	0.0184352
ENSG00000111684.11	846.95	-1.2812	0.306584	-4.17895	2.92855e-05	0.00077958
ENSG00000143384.14	33118.3	-1.28143	0.44554	-2.87613	0.00402579	0.0281511
ENSG00000085063.17	17150.1	-1.28514	0.439094	-2.92679	0.00342475	0.0251009
ENSG00000198853.12	1215.34	-1.286	0.467004	-2.75373	0.00589207	0.0368185
ENSG00000163932.15	4102.78	-1.2872	0.35036	-3.67395	0.000238829	0.00384507
ENSG00000067141.17	2868.07	-1.28907	0.428007	-3.01179	0.00259708	0.0207413
ENSG00000237248.5	29.3734	-1.29223	0.488385	-2.64592	0.00814693	0.0460792
ENSG00000111897.7	11649.9	-1.2955	0.277659	-4.66579	3.07433e-06	0.000135611
ENSG00000140299.13	3135.06	-1.29623	0.404173	-3.20712	0.00134073	0.0131531
ENSG00000196639.7	808.532	-1.30013	0.465671	-2.79195	0.00523908	0.0340184
ENSG00000136830.12	20515.7	-1.30014	0.456455	-2.84834	0.0043948	0.030046
ENSG00000121691.7	6880.02	-1.30308	0.397717	-3.2764	0.00105139	0.011129
ENSG00000068028.17	1304.98	-1.30439	0.32308	-4.03735	5.40589e-05	0.00126586
ENSG00000182263.14	162.749	-1.30526	0.439216	-2.97179	0.00296071	0.0226439
ENSG00000196588.20	2589.84	-1.30606	0.376879	-3.46547	0.000529301	0.00684768
ENSG00000100139.13	1858.99	-1.30627	0.421603	-3.09833	0.00194613	0.0169254
ENSG00000163788.14	1524.99	-1.30632	0.348436	-3.74909	0.000177478	0.00306585
ENSG00000188215.10	1274.2	-1.30842	0.388423	-3.36856	0.000755627	0.00882314
ENSG00000184602.6	2267.07	-1.31322	0.292844	-4.48438	7.31277e-06	0.000272751
ENSG00000110906.13	4494.3	-1.31396	0.295168	-4.45157	8.52432e-06	0.000306927
ENSG00000286964.1	61.9143	-1.31427	0.495218	-2.65393	0.00795612	0.0453649
ENSG00000184497.13	381.931	-1.31633	0.378711	-3.47582	0.000509294	0.00664639
ENSG00000167566.17	1613.45	-1.31738	0.474703	-2.77518	0.00551719	0.0351091
ENSG00000140464.20	4239.78	-1.32028	0.442656	-2.98264	0.00285777	0.0221255
ENSG00000068383.19	1091	-1.32126	0.330244	-4.00085	6.31155e-05	0.0014249
ENSG00000158186.13	1457.48	-1.33166	0.346107	-3.84754	0.000119308	0.0022801
ENSG00000172985.11	557.522	-1.33213	0.475339	-2.80249	0.00507101	0.0332158
ENSG00000087274.17	10654.2	-1.33223	0.325973	-4.08693	4.37113e-05	0.00106965
ENSG00000134243.12	9268.25	-1.33315	0.496693	-2.68405	0.00727365	0.0426117
ENSG00000230555.2	55.5356	-1.33473	0.448939	-2.97307	0.00294839	0.0226002
ENSG00000166974.13	2689.67	-1.33512	0.461071	-2.89568	0.00378338	0.0269848
ENSG00000100242.15	4425.91	-1.33705	0.499171	-2.67854	0.00739446	0.0430767
ENSG00000109458.8	1537.06	-1.33722	0.390623	-3.42331	0.000618628	0.00765141
ENSG00000088854.12	1254.91	-1.33824	0.421874	-3.17214	0.00151322	0.0141875
ENSG00000136205.17	9121	-1.33916	0.493828	-2.7118	0.00669196	0.0401484
ENSG00000182957.16	1893.32	-1.33964	0.479767	-2.79226	0.00523406	0.0339951
ENSG00000134352.20	13028.8	-1.3405	0.510893	-2.62384	0.00869447	0.0481844
ENSG00000142961.15	1278.25	-1.34115	0.355198	-3.77577	0.000159515	0.00283546
ENSG00000147100.11	757.052	-1.35368	0.444605	-3.04467	0.00232934	0.0192299
ENSG00000108219.15	7132.07	-1.35405	0.359141	-3.77026	0.000163078	0.00288591
ENSG00000050820.17	3864.91	-1.35585	0.455477	-2.97677	0.002913	0.0223905
ENSG00000115756.13	4390.69	-1.35649	0.462687	-2.93175	0.00337054	0.0248193
ENSG00000011105.14	2699.6	-1.35658	0.434862	-3.11956	0.00181123	0.016125
ENSG00000128283.7	5670.98	-1.3601	0.516262	-2.63452	0.00842556	0.0471389
ENSG00000140577.16	2172.66	-1.36048	0.402364	-3.38122	0.000721643	0.00855805
ENSG00000132953.16	1652	-1.36057	0.390329	-3.4857	0.000490859	0.00647069
ENSG00000152484.14	2173.76	-1.36587	0.292738	-4.66584	3.07361e-06	0.000135611
ENSG00000161921.17	7808.17	-1.36773	0.367058	-3.72619	0.000194399	0.00328924
ENSG00000277879.1	52.8533	-1.3716	0.427183	-3.21081	0.00132363	0.0130604
ENSG00000109099.16	4375.51	-1.37404	0.392649	-3.4994	0.000466299	0.00624734
ENSG00000075426.12	10774.6	-1.37587	0.48773	-2.82097	0.00478781	0.0319562
ENSG00000187098.17	921.435	-1.37625	0.517349	-2.66019	0.00780967	0.0447112
ENSG00000152492.15	3249.96	-1.37725	0.430649	-3.19808	0.00138346	0.0134019
ENSG00000140682.19	1395.96	-1.38168	0.459428	-3.00739	0.00263503	0.0209506
ENSG00000078237.7	255.294	-1.38181	0.401965	-3.43765	0.000586782	0.00739525
ENSG00000158122.12	1120	-1.38323	0.362814	-3.81252	0.000137559	0.00251627
ENSG00000130402.13	24738.8	-1.38351	0.410564	-3.36977	0.00075231	0.0088026
ENSG00000090674.16	1327.58	-1.38355	0.423302	-3.26846	0.00108133	0.0113472
ENSG00000166510.14	758.46	-1.38421	0.513174	-2.69736	0.00698917	0.0413811
ENSG00000118263.15	2297.43	-1.38466	0.508786	-2.72149	0.0064989	0.0393712
ENSG00000119737.6	54.1551	-1.38523	0.475147	-2.91536	0.00355273	0.0257702
ENSG00000131873.7	2998.43	-1.38534	0.515918	-2.68519	0.00724876	0.0424972
ENSG00000137076.21	20796.8	-1.38872	0.515661	-2.69309	0.00707928	0.0417905
ENSG00000182902.14	37.2452	-1.39509	0.522801	-2.66848	0.00761946	0.0439908
ENSG00000183741.12	3836.43	-1.39519	0.505649	-2.75919	0.0057944	0.036408
ENSG00000225190.11	1982.3	-1.39544	0.478792	-2.91449	0.00356267	0.0258131
ENSG00000136478.8	2603.99	-1.39995	0.277779	-5.03979	4.66036e-07	3.04426e-05
ENSG00000112406.5	1799.78	-1.4005	0.484288	-2.89188	0.00382948	0.0272242
ENSG00000198909.8	2082.49	-1.40455	0.418371	-3.35718	0.000787411	0.00908125
ENSG00000103966.11	3839.62	-1.40789	0.410774	-3.4274	0.000609391	0.00758424
ENSG00000162430.17	5597.54	-1.40813	0.424736	-3.3153	0.000915441	0.010112
ENSG00000110880.11	10172.8	-1.40985	0.53998	-2.61093	0.00902974	0.0494691
ENSG00000102921.8	3436.92	-1.41082	0.321007	-4.395	1.10774e-05	0.000374065
ENSG00000143248.13	5889.6	-1.41167	0.54117	-2.60855	0.00909269	0.0496752
ENSG00000100647.8	5893.68	-1.41202	0.365486	-3.8634	0.000111821	0.00217368
ENSG00000126524.10	3836.62	-1.41294	0.367058	-3.84936	0.000118425	0.00226868
ENSG00000132005.9	978.897	-1.41613	0.387024	-3.65903	0.000253171	0.0040218
ENSG00000072786.13	2318.77	-1.41752	0.512824	-2.76415	0.00570716	0.0360113
ENSG00000101347.10	8196.32	-1.41795	0.521601	-2.71846	0.00655874	0.0396276
ENSG00000050165.18	4843.47	-1.42162	0.2702	-5.26137	1.42989e-07	1.21658e-05
ENSG00000124201.15	5591.1	-1.42368	0.463635	-3.07069	0.00213568	0.0180679
ENSG00000161544.10	718.826	-1.42704	0.369924	-3.85765	0.00011448	0.00221082
ENSG00000128923.11	1629.49	-1.43167	0.533366	-2.68421	0.00727014	0.0426105
ENSG00000125089.17	1296.45	-1.43301	0.481608	-2.97546	0.00292547	0.0224389
ENSG00000278600.1	180.901	-1.43324	0.514654	-2.78486	0.00535511	0.0344483
ENSG00000176845.13	2038.21	-1.43378	0.535914	-2.67539	0.00746415	0.0433981
ENSG00000047849.21	11403.4	-1.43711	0.329062	-4.36728	1.25801e-05	0.000409205
ENSG00000143479.17	1311.28	-1.43779	0.534038	-2.6923	0.00709618	0.0418592
ENSG00000243701.7	246.943	-1.43825	0.499299	-2.88053	0.00397006	0.0278673
ENSG00000197928.10	248.871	-1.43976	0.536888	-2.68168	0.00732533	0.0428315
ENSG00000137094.15	623.843	-1.44095	0.460918	-3.12627	0.00177042	0.0158529
ENSG00000123095.6	1222.1	-1.44126	0.542022	-2.65904	0.00783637	0.0448318
ENSG00000119326.15	2288.09	-1.44402	0.552838	-2.61202	0.00900102	0.0493952
ENSG00000214870.9	104.937	-1.44467	0.52742	-2.73913	0.00616028	0.0380274
ENSG00000038532.16	1990.61	-1.44481	0.459706	-3.14291	0.00167276	0.0151947
ENSG00000109610.6	2171.83	-1.44514	0.487906	-2.96191	0.00305733	0.0231312
ENSG00000058056.9	1584.75	-1.44773	0.497574	-2.90958	0.00361916	0.0261016
ENSG00000189241.8	3331.41	-1.4478	0.298021	-4.85804	1.18555e-06	6.48605e-05
ENSG00000287620.1	15.633	-1.45027	0.534478	-2.71344	0.00665894	0.0400407
ENSG00000113645.15	2735.96	-1.45241	0.547295	-2.65379	0.00795939	0.0453727
ENSG00000112425.16	254.983	-1.45297	0.462041	-3.14468	0.0016627	0.0151609
ENSG00000137575.12	13217.9	-1.453	0.438359	-3.31464	0.00091761	0.0101182
ENSG00000224470.8	2568.08	-1.4539	0.487899	-2.97992	0.00288321	0.0222495
ENSG00000184584.13	5325.8	-1.45441	0.437208	-3.32659	0.000879169	0.00983391
ENSG00000272221.1	98.7653	-1.45445	0.493744	-2.94577	0.00322155	0.0240164
ENSG00000066629.18	902.132	-1.45543	0.524484	-2.77497	0.00552071	0.0351222
ENSG00000166128.13	2551.34	-1.45599	0.498858	-2.91865	0.0035155	0.02557
ENSG00000198324.13	994.397	-1.46433	0.479759	-3.05222	0.00227153	0.01887
ENSG00000261485.1	40.3555	-1.46474	0.485342	-3.01795	0.00254488	0.0204171
ENSG00000040199.18	509.763	-1.46527	0.491135	-2.98344	0.00285024	0.0220815
ENSG00000107263.18	5352.97	-1.46545	0.428042	-3.42362	0.000617937	0.00765141
ENSG00000133065.11	2550.55	-1.46736	0.500156	-2.93381	0.00334828	0.0247146
ENSG00000149577.16	3300.98	-1.47006	0.479885	-3.06335	0.00218874	0.018419
ENSG00000196182.11	4504.82	-1.47199	0.494618	-2.97601	0.0029203	0.0224238
ENSG00000131759.18	2514.47	-1.47201	0.489794	-3.00537	0.00265262	0.0210344
ENSG00000088256.9	2477.19	-1.4721	0.358175	-4.11	3.95653e-05	0.000994667
ENSG00000125266.8	1325.53	-1.47297	0.538818	-2.73371	0.0062626	0.0384194
ENSG00000213985.4	17.292	-1.47695	0.560881	-2.63326	0.00845687	0.0472841
ENSG00000132357.14	1098.31	-1.47935	0.55808	-2.65079	0.00803037	0.045625
ENSG00000163686.15	453.832	-1.47981	0.438904	-3.37159	0.000747345	0.00875859
ENSG00000148840.11	2988.26	-1.48201	0.568517	-2.6068	0.00913927	0.0498521
ENSG00000215595.2	27.3498	-1.48608	0.547381	-2.71488	0.00662988	0.0399464
ENSG00000267519.6	983.647	-1.48656	0.519419	-2.86196	0.00421025	0.0291511
ENSG00000167601.12	3601.31	-1.48749	0.434606	-3.42262	0.000620218	0.00766314
ENSG00000104856.14	1757.47	-1.49237	0.491164	-3.03844	0.0023781	0.0194844
ENSG00000112531.17	6770.99	-1.49255	0.381929	-3.90793	9.30914e-05	0.00190039
ENSG00000286599.1	43.6845	-1.49328	0.544221	-2.74389	0.0060715	0.0375723
ENSG00000139112.11	4010.21	-1.49339	0.352694	-4.23424	2.29331e-05	0.000647195
ENSG00000111912.20	8867.58	-1.49782	0.467166	-3.20618	0.00134511	0.0131782
ENSG00000259319.1	164.903	-1.50169	0.548566	-2.73749	0.00619097	0.0381675
ENSG00000008405.12	1578.21	-1.50242	0.476083	-3.15579	0.00160066	0.0148041
ENSG00000065882.16	2184.58	-1.5037	0.351633	-4.27633	1.90003e-05	0.000558669
ENSG00000119862.13	1376.49	-1.50628	0.46354	-3.24951	0.00115604	0.0119029
ENSG00000068305.17	2525.74	-1.50751	0.341141	-4.41902	9.91495e-06	0.000343272
ENSG00000174485.16	1608.37	-1.51018	0.507517	-2.97561	0.00292402	0.022435
ENSG00000110395.7	1888.11	-1.51065	0.553898	-2.7273	0.00638554	0.0389091
ENSG00000065534.19	6221.35	-1.51213	0.404132	-3.74167	0.000182805	0.00313821
ENSG00000114541.15	2050.52	-1.51335	0.341522	-4.4312	9.37086e-06	0.00033044
ENSG00000230615.7	67.1129	-1.51569	0.468902	-3.23242	0.00122748	0.0123825
ENSG00000130479.11	1718.2	-1.51587	0.3032	-4.99957	5.74574e-07	3.54959e-05
ENSG00000234409.7	16.8358	-1.51794	0.545948	-2.78038	0.00542955	0.0347153
ENSG00000206560.11	3228.84	-1.51832	0.380151	-3.99398	6.49736e-05	0.00145177
ENSG00000166780.11	491.142	-1.52221	0.564865	-2.69482	0.00704277	0.0416366
ENSG00000100599.16	1995.59	-1.52391	0.42688	-3.56987	0.000357157	0.00511618
ENSG00000174004.6	449.357	-1.52483	0.548895	-2.77799	0.00546959	0.0348712
ENSG00000177374.13	501.167	-1.52508	0.524863	-2.90568	0.00366457	0.0263592
ENSG00000204592.9	60116.5	-1.52551	0.392557	-3.88607	0.00010188	0.00203147
ENSG00000136630.13	189.465	-1.5262	0.46642	-3.27217	0.00106726	0.0112505
ENSG00000163378.14	1612.1	-1.52825	0.476783	-3.20534	0.00134905	0.0132022
ENSG00000137962.13	3551.4	-1.53004	0.52913	-2.89161	0.0038327	0.027231
ENSG00000173276.14	1446.21	-1.53272	0.402404	-3.80892	0.000139578	0.00253959
ENSG00000100490.9	323.237	-1.53293	0.411746	-3.72301	0.000196863	0.00331919
ENSG00000158856.18	1418.4	-1.5349	0.514351	-2.98415	0.00284368	0.0220665
ENSG00000147065.17	39623	-1.53815	0.546395	-2.81509	0.00487637	0.0323217
ENSG00000138670.18	1419	-1.53927	0.468695	-3.28417	0.00102285	0.0109366
ENSG00000188191.15	1106.6	-1.5399	0.514047	-2.99565	0.0027386	0.0214545
ENSG00000010810.17	2613.99	-1.54051	0.546803	-2.81731	0.00484276	0.0321614
ENSG00000170915.9	1085.35	-1.5413	0.587841	-2.62197	0.00874228	0.0483696
ENSG00000145936.9	280.252	-1.54236	0.562135	-2.74376	0.00607399	0.0375723
ENSG00000189134.4	17.169	-1.54247	0.498857	-3.09201	0.00198805	0.0171695
ENSG00000102547.19	746.33	-1.54296	0.435344	-3.54424	0.000393743	0.00551148
ENSG00000278948.1	24.2906	-1.54297	0.536138	-2.87793	0.00400288	0.0280221
ENSG00000020181.18	1520.51	-1.54345	0.49879	-3.09438	0.00197224	0.0170718
ENSG00000166912.17	1255.57	-1.54443	0.450837	-3.42569	0.000613233	0.00762411
ENSG00000128346.11	76.105	-1.54518	0.529783	-2.91664	0.00353829	0.0256889
ENSG00000259426.6	35.8201	-1.54788	0.538302	-2.87549	0.00403399	0.0281919
ENSG00000058668.15	8326.63	-1.548	0.531162	-2.91437	0.00356404	0.0258131
ENSG00000124145.6	36210	-1.55267	0.505169	-3.07357	0.00211518	0.0179553
ENSG00000068724.17	3117.14	-1.553	0.318328	-4.87861	1.06837e-06	5.95401e-05
ENSG00000188522.15	1119.21	-1.55556	0.58709	-2.64961	0.00805846	0.0457019
ENSG00000148180.21	24720.9	-1.55727	0.458458	-3.39675	0.000681913	0.00821732
ENSG00000160285.15	2677.3	-1.55786	0.427781	-3.64173	0.000270815	0.00422812
ENSG00000117643.14	801.897	-1.55856	0.500903	-3.11151	0.00186134	0.0164453
ENSG00000168386.18	3361.67	-1.55877	0.595464	-2.61774	0.00885147	0.0488056
ENSG00000139722.7	2500.24	-1.56105	0.527246	-2.96075	0.0030689	0.0231821
ENSG00000111676.15	7413.28	-1.56105	0.562243	-2.77647	0.00549528	0.0350051
ENSG00000110841.14	2599.07	-1.56369	0.386064	-4.05035	5.11409e-05	0.00120937
ENSG00000266028.7	1829.05	-1.56416	0.403918	-3.87245	0.000107745	0.00211936
ENSG00000233476.3	970.769	-1.56582	0.590889	-2.64993	0.00805073	0.0456907
ENSG00000145569.6	2579.62	-1.5694	0.564115	-2.78206	0.00540155	0.0346464
ENSG00000172037.14	10875	-1.5701	0.57477	-2.7317	0.00630089	0.0385667
ENSG00000089159.16	2284.95	-1.57292	0.407865	-3.85647	0.000115036	0.00221975
ENSG00000071246.11	1045.65	-1.57328	0.482237	-3.26246	0.00110448	0.0115159
ENSG00000100106.22	3904.83	-1.57625	0.467301	-3.3731	0.000743278	0.00873616
ENSG00000267534.4	1131.52	-1.57698	0.440773	-3.57775	0.000346567	0.00501861
ENSG00000132205.11	2319.1	-1.57719	0.536756	-2.93838	0.00329932	0.0244589
ENSG00000166927.13	2434.28	-1.57807	0.562063	-2.80765	0.00499052	0.0328506
ENSG00000198053.12	3733.5	-1.58171	0.497628	-3.1785	0.00148037	0.0139892
ENSG00000138613.14	980.956	-1.58317	0.493855	-3.20575	0.00134712	0.0131887
ENSG00000183580.10	519.984	-1.58648	0.527847	-3.00558	0.00265078	0.0210338
ENSG00000165410.15	2174.87	-1.58715	0.541583	-2.93057	0.00338345	0.0248815
ENSG00000171522.6	953.196	-1.58734	0.605538	-2.62137	0.00875783	0.0484233
ENSG00000143514.17	3659.72	-1.58738	0.456652	-3.47613	0.000508709	0.0066424
ENSG00000030582.18	35384.9	-1.58848	0.51329	-3.09471	0.00197007	0.0170592
ENSG00000111450.14	883.129	-1.59032	0.384912	-4.13164	3.60179e-05	0.00092593
ENSG00000179604.10	3724.8	-1.59215	0.519411	-3.0653	0.00217453	0.0183262
ENSG00000107736.21	297.986	-1.59252	0.561821	-2.83457	0.00458873	0.0310504
ENSG00000177606.8	10031.9	-1.59905	0.534413	-2.99217	0.00277004	0.0216143
ENSG00000271643.2	245.636	-1.60085	0.39464	-4.05648	4.98183e-05	0.00118278
ENSG00000100292.18	3649.51	-1.60234	0.586308	-2.73293	0.00627745	0.0384627
ENSG00000181754.7	704.164	-1.60299	0.533494	-3.0047	0.00265847	0.0210738
ENSG00000104067.17	6137.48	-1.603	0.451907	-3.54719	0.000389366	0.00545981
ENSG00000261338.2	116.634	-1.60439	0.405949	-3.95219	7.74399e-05	0.00165159
ENSG00000196511.14	352.889	-1.60467	0.595243	-2.69582	0.00702158	0.0415422
ENSG00000156052.11	5107.77	-1.60517	0.417442	-3.84525	0.00012043	0.00229057
ENSG00000130158.14	2256.62	-1.60573	0.416211	-3.85798	0.000114327	0.00220964
ENSG00000012822.16	3852.67	-1.60576	0.288902	-5.55816	2.72629e-08	3.22674e-06
ENSG00000027075.15	1997.72	-1.60588	0.504417	-3.18364	0.00145438	0.0138641
ENSG00000109944.11	393.814	-1.6067	0.608245	-2.64153	0.0082533	0.0464719
ENSG00000107968.10	1414	-1.60738	0.476452	-3.37364	0.000741819	0.00873235
ENSG00000102349.18	526.947	-1.60777	0.614172	-2.61779	0.00885007	0.0488056
ENSG00000260086.3	31.2237	-1.60963	0.55214	-2.91527	0.00355385	0.0257705
ENSG00000084112.15	3703.63	-1.60979	0.450445	-3.57378	0.00035186	0.00507069
ENSG00000157933.10	5250.86	-1.61027	0.475025	-3.38985	0.000699299	0.0083782
ENSG00000128641.19	9285.95	-1.61337	0.3464	-4.65754	3.20012e-06	0.0001409
ENSG00000073008.15	2914.54	-1.614	0.483161	-3.34049	0.000836298	0.00949844
ENSG00000076706.17	5548.99	-1.61431	0.486283	-3.3197	0.000901133	0.0100113
ENSG00000150907.10	1476.25	-1.61478	0.469764	-3.43743	0.000587273	0.00739754
ENSG00000142733.17	2483.59	-1.61645	0.494387	-3.26961	0.00107697	0.0113129
ENSG00000100077.15	2165.18	-1.61671	0.510917	-3.16434	0.00155436	0.0144936
ENSG00000213316.10	107.507	-1.61855	0.469287	-3.44896	0.000562753	0.00716994
ENSG00000221869.5	5757.89	-1.62199	0.555018	-2.92242	0.00347328	0.02534
ENSG00000116005.12	7708.94	-1.62209	0.422675	-3.83768	0.000124203	0.00233533
ENSG00000135636.14	2136.65	-1.62248	0.580011	-2.79732	0.00515288	0.033594
ENSG00000057704.13	754.133	-1.62568	0.451226	-3.60281	0.000314796	0.00470678
ENSG00000173638.19	1518.24	-1.62723	0.441996	-3.68154	0.000231831	0.00375686
ENSG00000103710.11	742.833	-1.62792	0.488517	-3.33236	0.000861124	0.0096994
ENSG00000171223.6	8965.49	-1.62823	0.538961	-3.02106	0.00251892	0.020311
ENSG00000162407.9	3500.47	-1.63172	0.316798	-5.15067	2.59552e-07	1.88613e-05
ENSG00000047644.19	4159.3	-1.63511	0.539437	-3.03114	0.00243632	0.0198729
ENSG00000134070.5	817.655	-1.63666	0.532027	-3.07628	0.00209603	0.0178761
ENSG00000150977.10	1639.49	-1.63731	0.415252	-3.94294	8.04902e-05	0.00170803
ENSG00000166503.9	1634.01	-1.63746	0.464476	-3.52539	0.000422855	0.00582135
ENSG00000100906.11	16867.5	-1.63805	0.57719	-2.83796	0.00454022	0.0308111
ENSG00000112658.8	3947.87	-1.63984	0.531418	-3.08578	0.00203018	0.0174609
ENSG00000144677.15	3039.14	-1.64092	0.479977	-3.41876	0.000629083	0.00774465
ENSG00000144959.11	3151.8	-1.64101	0.519629	-3.15804	0.00158832	0.0147193
ENSG00000165702.14	12.2951	-1.64449	0.599084	-2.74501	0.00605082	0.0374691
ENSG00000225171.2	16.2756	-1.64481	0.558384	-2.94567	0.00322255	0.0240164
ENSG00000019485.13	639.665	-1.64535	0.398999	-4.12369	3.72857e-05	0.000952892
ENSG00000167552.14	10121.7	-1.6462	0.630933	-2.60914	0.00907689	0.0496345
ENSG00000188199.10	13.6653	-1.6467	0.566278	-2.90793	0.00363831	0.0262081
ENSG00000115594.12	8787.31	-1.64767	0.459126	-3.58871	0.000332313	0.00488619
ENSG00000068001.14	4179.02	-1.64884	0.390185	-4.22579	2.38106e-05	0.000663012
ENSG00000159840.16	9370.08	-1.64946	0.515503	-3.1997	0.0013757	0.0133646
ENSG00000085117.12	3588.72	-1.6501	0.462722	-3.56607	0.000362375	0.00516001
ENSG00000126561.17	1973.62	-1.65289	0.463245	-3.56807	0.000359625	0.00513308
ENSG00000182636.8	949.046	-1.65345	0.557303	-2.96688	0.00300842	0.022915
ENSG00000140450.9	1245.6	-1.65437	0.454718	-3.63824	0.000274507	0.00426717
ENSG00000250510.8	211.734	-1.65785	0.545538	-3.03893	0.00237422	0.0194594
ENSG00000183801.8	600.877	-1.65809	0.524249	-3.1628	0.00156261	0.0145479
ENSG00000250318.1	45.2687	-1.66204	0.540597	-3.07446	0.00210887	0.0179553
ENSG00000136111.14	1432.48	-1.66237	0.494651	-3.3607	0.000777443	0.00901412
ENSG00000130940.15	811.891	-1.66266	0.581891	-2.85735	0.00427197	0.0294335
ENSG00000114353.17	17553.5	-1.66655	0.354513	-4.70096	2.58937e-06	0.000118595
ENSG00000136059.14	570.848	-1.6666	0.617628	-2.69839	0.00696762	0.0412638
ENSG00000241839.10	3344.74	-1.66679	0.485066	-3.43622	0.000589897	0.00741497
ENSG00000139549.4	25.8458	-1.6671	0.618777	-2.69418	0.00705627	0.0416958
ENSG00000130176.8	1032.07	-1.67014	0.5254	-3.1788	0.00147886	0.0139892
ENSG00000134769.21	469.702	-1.67114	0.552918	-3.0224	0.00250777	0.0202485
ENSG00000198624.13	3105.18	-1.67177	0.529235	-3.15885	0.00158392	0.0146948
ENSG00000168743.13	5295.57	-1.67453	0.576483	-2.90474	0.0036756	0.026421
ENSG00000253159.3	115.818	-1.67646	0.629158	-2.66462	0.00770763	0.0443636
ENSG00000272463.1	69.9364	-1.6771	0.642089	-2.61195	0.0090028	0.0493952
ENSG00000049540.18	4603.81	-1.67966	0.525174	-3.19828	0.00138249	0.0133979
ENSG00000082438.17	2554.62	-1.68386	0.505962	-3.32803	0.00087461	0.00980318
ENSG00000085514.16	833.13	-1.68487	0.608021	-2.77108	0.00558708	0.0354296
ENSG00000167657.14	2490.34	-1.68858	0.402291	-4.19741	2.69985e-05	0.000734244
ENSG00000102575.13	7847.28	-1.69092	0.592308	-2.85481	0.0043063	0.0296229
ENSG00000108669.16	4305.85	-1.6922	0.431877	-3.91825	8.91942e-05	0.00183358
ENSG00000185340.15	1281.15	-1.69234	0.58582	-2.88884	0.00386671	0.0273912
ENSG00000144649.9	106.843	-1.6942	0.644157	-2.63011	0.00853575	0.0475694
ENSG00000144711.16	3458.62	-1.69539	0.422046	-4.01708	5.89231e-05	0.00134421
ENSG00000285103.2	64.4038	-1.69582	0.645495	-2.62716	0.00860998	0.0478413
ENSG00000277449.1	43.9335	-1.69676	0.589169	-2.87993	0.00397768	0.0278909
ENSG00000174370.11	132.638	-1.69727	0.482347	-3.51877	0.000433551	0.00592983
ENSG00000226711.7	48.9071	-1.69925	0.482332	-3.52298	0.000426722	0.00587
ENSG00000175048.17	475.458	-1.70014	0.444113	-3.82818	0.000129096	0.00240376
ENSG00000138735.16	1150.83	-1.70015	0.549667	-3.09306	0.00198107	0.0171296
ENSG00000124067.17	2978.24	-1.70074	0.547833	-3.1045	0.00190604	0.0166799
ENSG00000134030.14	1731.51	-1.70154	0.479368	-3.54955	0.00038589	0.0054206
ENSG00000258441.1	448.557	-1.70307	0.647484	-2.63029	0.0085313	0.0475668
ENSG00000077238.14	5886.57	-1.70562	0.424377	-4.01912	5.84169e-05	0.00133744
ENSG00000136732.16	1437.78	-1.70866	0.483009	-3.53753	0.000403887	0.00562384
ENSG00000147202.18	1232.7	-1.70978	0.53972	-3.16791	0.00153537	0.0143502
ENSG00000254470.3	2201.56	-1.71121	0.423374	-4.04183	5.30352e-05	0.00124432
ENSG00000074660.16	1059.72	-1.71257	0.600049	-2.85406	0.00431648	0.0296507
ENSG00000176834.14	1304.07	-1.7162	0.515822	-3.32712	0.0008775	0.00982636
ENSG00000106829.20	966.101	-1.71699	0.619276	-2.77258	0.0055614	0.0352989
ENSG00000138639.18	706.44	-1.7176	0.528912	-3.24742	0.00116458	0.0119531
ENSG00000148411.8	1916.2	-1.71865	0.575097	-2.98845	0.002804	0.0218152
ENSG00000109079.10	4315.11	-1.71866	0.323628	-5.31061	1.09259e-07	1.00855e-05
ENSG00000118495.20	879.966	-1.72135	0.483113	-3.56303	0.000366603	0.00521401
ENSG00000076067.13	3820.21	-1.72152	0.46131	-3.73181	0.000190107	0.00324649
ENSG00000175984.15	281.66	-1.72186	0.611779	-2.81451	0.0048852	0.0323354
ENSG00000123360.12	205.242	-1.72787	0.568009	-3.04197	0.00235036	0.0193433
ENSG00000099864.18	958.489	-1.72921	0.500104	-3.4577	0.000544815	0.00699916
ENSG00000146950.13	877.42	-1.7324	0.620938	-2.78997	0.00527124	0.0341531
ENSG00000169641.13	2155.25	-1.73453	0.468788	-3.70004	0.00021557	0.00355192
ENSG00000149557.14	515.699	-1.73668	0.345904	-5.0207	5.14826e-07	3.26955e-05
ENSG00000003402.20	9029.1	-1.73696	0.373795	-4.64683	3.37075e-06	0.000146258
ENSG00000135048.14	7135.93	-1.73762	0.596289	-2.91405	0.00356772	0.0258163
ENSG00000139537.11	149.917	-1.73794	0.632499	-2.74774	0.00600082	0.0372776
ENSG00000102409.10	1682.52	-1.73949	0.500912	-3.47265	0.000515344	0.00670704
ENSG00000104885.18	1742.81	-1.74047	0.585568	-2.97228	0.00295592	0.022629
ENSG00000198959.12	25006.2	-1.74105	0.445538	-3.90775	9.31597e-05	0.00190039
ENSG00000122694.16	3179.5	-1.74141	0.602975	-2.88803	0.00387658	0.0274328
ENSG00000110876.10	2480.96	-1.74349	0.623	-2.79855	0.00513332	0.0335046
ENSG00000206538.9	1507.06	-1.74744	0.613745	-2.84717	0.00441091	0.0301357
ENSG00000244405.8	2674.17	-1.74758	0.427578	-4.08715	4.36699e-05	0.00106965
ENSG00000087237.12	116.594	-1.74966	0.578031	-3.02693	0.00247054	0.0200358
ENSG00000092820.18	33082.3	-1.75048	0.426819	-4.10122	4.10975e-05	0.00101993
ENSG00000188677.15	1168.11	-1.75166	0.457335	-3.83015	0.000128064	0.00239012
ENSG00000183615.6	257.235	-1.75386	0.601179	-2.91736	0.00353009	0.0256527
ENSG00000116871.15	6083.2	-1.75483	0.371659	-4.72162	2.33977e-06	0.0001099
ENSG00000183688.4	1527.82	-1.75516	0.57009	-3.07873	0.00207884	0.0177693
ENSG00000112139.16	453.105	-1.75519	0.637782	-2.75203	0.00592279	0.0369525
ENSG00000197905.10	819.472	-1.75573	0.601944	-2.91677	0.0035368	0.0256859
ENSG00000065054.14	5263.08	-1.75702	0.505701	-3.47442	0.000511963	0.00667394
ENSG00000160593.19	1653.39	-1.75833	0.632869	-2.77834	0.00546375	0.0348432
ENSG00000164330.17	317.631	-1.75856	0.573139	-3.0683	0.00215282	0.0181913
ENSG00000280087.1	11.0188	-1.75902	0.658204	-2.67245	0.00752997	0.0436534
ENSG00000183807.8	151.841	-1.75913	0.631649	-2.78498	0.00535308	0.0344483
ENSG00000219891.2	71.0294	-1.76032	0.633728	-2.77771	0.00547431	0.034892
ENSG00000170145.5	3664.79	-1.76033	0.51682	-3.40608	0.000659035	0.00800621
ENSG00000079819.19	3028.89	-1.76088	0.447571	-3.9343	8.34395e-05	0.00175142
ENSG00000072832.15	514.884	-1.76138	0.385531	-4.56872	4.90721e-06	0.000196502
ENSG00000188511.12	130.21	-1.76208	0.626061	-2.81455	0.00488458	0.0323354
ENSG00000129353.15	11447.4	-1.76254	0.325866	-5.40877	6.34591e-08	6.53957e-06
ENSG00000143842.15	1345.39	-1.76259	0.659811	-2.67135	0.0075547	0.0437372
ENSG00000143878.10	17525.9	-1.76379	0.496012	-3.55595	0.000376621	0.00533786
ENSG00000187678.10	4108.43	-1.76473	0.579452	-3.04551	0.00232286	0.0191831
ENSG00000129657.16	5283.32	-1.76559	0.48592	-3.63349	0.000279611	0.00432402
ENSG00000197879.17	12777.9	-1.76567	0.37924	-4.6558	3.22719e-06	0.00014157
ENSG00000165914.15	722.272	-1.76567	0.383038	-4.60965	4.03356e-06	0.00016948
ENSG00000100034.14	1869.79	-1.76567	0.339702	-5.19771	2.01762e-07	1.55367e-05
ENSG00000148400.12	2782.7	-1.77086	0.613408	-2.88692	0.00389031	0.0275035
ENSG00000148516.22	1517.75	-1.77312	0.46477	-3.81506	0.00013615	0.00249623
ENSG00000167065.14	286.172	-1.77378	0.38197	-4.64375	3.42139e-06	0.000148145
ENSG00000154359.13	1144.95	-1.77404	0.479515	-3.69966	0.000215888	0.00355248
ENSG00000132326.12	1783.68	-1.77558	0.561887	-3.16002	0.00157756	0.0146471
ENSG00000174749.6	801.498	-1.77602	0.454215	-3.91008	9.22648e-05	0.00188536
ENSG00000111252.11	2094.97	-1.77667	0.380709	-4.66675	3.06005e-06	0.000135481
ENSG00000177663.14	2220.6	-1.77748	0.461912	-3.8481	0.000119039	0.00227861
ENSG00000172935.9	230.43	-1.77887	0.587568	-3.02751	0.00246581	0.0200278
ENSG00000161714.12	694.64	-1.77958	0.559872	-3.17856	0.00148011	0.0139892
ENSG00000160013.9	309.374	-1.78	0.364573	-4.88242	1.04789e-06	5.89483e-05
ENSG00000102362.15	234.048	-1.7806	0.633398	-2.81119	0.00493581	0.0326072
ENSG00000126603.9	1529.23	-1.78222	0.545228	-3.26876	0.00108019	0.0113417
ENSG00000126458.4	3044.81	-1.78363	0.670456	-2.66033	0.00780648	0.0447112
ENSG00000196428.12	2635.77	-1.78422	0.517183	-3.44989	0.000560813	0.00715816
ENSG00000124019.10	100.011	-1.78599	0.504356	-3.54112	0.000398429	0.00555729
ENSG00000115380.20	9704.28	-1.78711	0.617417	-2.89449	0.00379769	0.0270546
ENSG00000163697.17	1958.03	-1.78771	0.500577	-3.5713	0.000355217	0.00510554
ENSG00000103335.22	4341.95	-1.78795	0.510638	-3.50141	0.000462805	0.006225
ENSG00000069424.15	2230.61	-1.78829	0.54223	-3.29802	0.000973681	0.0105669
ENSG00000184785.6	200.171	-1.78841	0.41923	-4.26594	1.99066e-05	0.000578986
ENSG00000116701.15	3091.7	-1.792	0.644674	-2.77969	0.00544102	0.0347539
ENSG00000102053.12	87.2561	-1.79348	0.657213	-2.72893	0.00635409	0.0387732
ENSG00000117114.20	3507.48	-1.79399	0.618198	-2.90197	0.00370826	0.0265679
ENSG00000135049.16	1085.4	-1.80293	0.376657	-4.78666	1.69581e-06	8.53546e-05
ENSG00000100307.13	1493.4	-1.80362	0.544746	-3.31093	0.000929856	0.0102164
ENSG00000143333.7	1854.31	-1.8042	0.60327	-2.99069	0.00278347	0.0216907
ENSG00000196369.11	122.292	-1.80671	0.45697	-3.95368	7.69588e-05	0.00164426
ENSG00000157077.15	1221.57	-1.81112	0.540506	-3.35079	0.000805821	0.00924008
ENSG00000119280.17	6579.58	-1.81162	0.49978	-3.62483	0.000289147	0.00443421
ENSG00000169282.18	213.711	-1.81163	0.338542	-5.35127	8.73372e-08	8.43744e-06
ENSG00000073712.15	3534.71	-1.81441	0.346034	-5.24346	1.57596e-07	1.32113e-05
ENSG00000103994.18	4788.81	-1.81567	0.664096	-2.73405	0.006256	0.0383903
ENSG00000121440.15	584.803	-1.81648	0.537037	-3.38241	0.000718528	0.00854655
ENSG00000134245.18	239.525	-1.81748	0.60164	-3.02087	0.0025205	0.020317
ENSG00000147027.4	1447.16	-1.81925	0.446006	-4.07898	4.5234e-05	0.00109904
ENSG00000121671.12	2916.58	-1.82018	0.502778	-3.62025	0.000294313	0.00449613
ENSG00000157600.12	3287.32	-1.82399	0.465893	-3.91503	9.0393e-05	0.00185186
ENSG00000065675.15	370.01	-1.82419	0.633409	-2.87995	0.00397735	0.0278909
ENSG00000026025.16	23183.2	-1.82532	0.388377	-4.69986	2.60341e-06	0.00011901
ENSG00000104974.12	101.136	-1.82915	0.617397	-2.96268	0.00304975	0.0231012
ENSG00000069535.14	1019.82	-1.82959	0.663294	-2.75834	0.00580956	0.0364841
ENSG00000166532.16	1110.72	-1.83037	0.607999	-3.01048	0.00260832	0.0207865
ENSG00000235568.7	1074.85	-1.83038	0.567873	-3.22323	0.00126755	0.0126548
ENSG00000107438.9	9905.2	-1.83052	0.359318	-5.09443	3.49795e-07	2.3691e-05
ENSG00000133561.15	2178.56	-1.83062	0.625959	-2.9245	0.00345006	0.0252311
ENSG00000128512.23	1952.58	-1.83192	0.594352	-3.08221	0.00205468	0.0176258
ENSG00000071967.12	9544.51	-1.83293	0.480244	-3.81666	0.00013527	0.00248581
ENSG00000102034.17	2353.24	-1.83345	0.364835	-5.02542	5.02335e-07	3.22324e-05
ENSG00000157557.13	11417.2	-1.83394	0.582294	-3.14951	0.00163545	0.0149863
ENSG00000155749.13	28.1796	-1.83583	0.69389	-2.6457	0.00815209	0.0460975
ENSG00000173846.13	1347.03	-1.83711	0.529907	-3.46685	0.000526589	0.00682215
ENSG00000260549.2	164.285	-1.84079	0.640396	-2.87445	0.00404736	0.0282359
ENSG00000246695.8	243.355	-1.84178	0.539416	-3.4144	0.000639224	0.00783522
ENSG00000214077.4	12.4409	-1.84195	0.661541	-2.78434	0.00536372	0.034478
ENSG00000204577.11	663.347	-1.84677	0.564048	-3.27413	0.00105988	0.0111973
ENSG00000243244.7	561.042	-1.84719	0.528924	-3.49235	0.000478784	0.00636285
ENSG00000120162.10	923.574	-1.84963	0.542107	-3.41192	0.000645062	0.00788453
ENSG00000102271.14	82.4783	-1.85006	0.603125	-3.06746	0.00215886	0.0182162
ENSG00000174059.17	2980.51	-1.85009	0.512344	-3.61102	0.00030499	0.00460044
ENSG00000070404.10	3380.03	-1.85276	0.541125	-3.42391	0.000617272	0.00765141
ENSG00000136141.15	1282.74	-1.85415	0.453875	-4.08516	4.40464e-05	0.001076
ENSG00000106125.14	50.5797	-1.85562	0.688234	-2.69621	0.00701333	0.0415139
ENSG00000105357.19	8443.83	-1.85606	0.659628	-2.8138	0.00489595	0.0323886
ENSG00000286511.1	16.8866	-1.85713	0.596658	-3.11255	0.00185478	0.0163934
ENSG00000173013.6	143.623	-1.85736	0.680907	-2.72778	0.00637624	0.0388687
ENSG00000144843.11	1152.12	-1.85838	0.50492	-3.68054	0.000232743	0.00376739
ENSG00000184908.18	46.464	-1.86249	0.640214	-2.90917	0.00362388	0.0261199
ENSG00000135363.12	780.211	-1.8633	0.415499	-4.48448	7.30916e-06	0.000272751
ENSG00000189369.9	586.784	-1.86356	0.554626	-3.36003	0.000779327	0.00902721
ENSG00000010818.10	2817	-1.86493	0.588909	-3.16676	0.00154146	0.0143958
ENSG00000118689.15	3096.14	-1.86528	0.55004	-3.39117	0.000695939	0.00835686
ENSG00000071242.12	6603.2	-1.86591	0.63137	-2.95534	0.00312326	0.0234741
ENSG00000127528.6	1311.52	-1.86659	0.547053	-3.41209	0.000644669	0.00788453
ENSG00000197580.13	61.7004	-1.86825	0.667986	-2.79684	0.00516046	0.0336175
ENSG00000124615.20	744.193	-1.86848	0.452857	-4.12599	3.69137e-05	0.000944897
ENSG00000287115.1	9.27646	-1.87107	0.584427	-3.20154	0.00136693	0.0133118
ENSG00000197872.11	1204.7	-1.87141	0.500593	-3.73839	0.000185205	0.00316957
ENSG00000197461.13	1516.84	-1.8724	0.708717	-2.64196	0.00824288	0.0464405
ENSG00000171488.15	1577.65	-1.87536	0.567478	-3.30474	0.00095066	0.0103688
ENSG00000229334.1	19.5296	-1.87573	0.629337	-2.98049	0.0028779	0.0222288
ENSG00000136114.17	257.838	-1.87688	0.547521	-3.42797	0.000608118	0.00757629
ENSG00000165757.9	2976.39	-1.87875	0.484198	-3.88012	0.000104405	0.00207146
ENSG00000114698.15	1404.83	-1.87888	0.366895	-5.12103	3.03872e-07	2.12953e-05
ENSG00000115221.12	6629.53	-1.8792	0.691116	-2.71909	0.00654628	0.0395723
ENSG00000203446.2	34.7619	-1.87971	0.717841	-2.61856	0.00883022	0.0487524
ENSG00000165507.9	10292.8	-1.88152	0.65715	-2.86314	0.0041946	0.0290812
ENSG00000118898.16	6392.53	-1.88156	0.713169	-2.63831	0.00833206	0.0467489
ENSG00000077942.19	11135.9	-1.88159	0.533237	-3.52863	0.000417719	0.00575942
ENSG00000162461.8	42.5567	-1.88415	0.567046	-3.32275	0.000891346	0.009921
ENSG00000184371.14	4469.83	-1.88516	0.655557	-2.87567	0.00403173	0.0281844
ENSG00000244513.7	54.5907	-1.88633	0.449344	-4.19795	2.69338e-05	0.000734244
ENSG00000179044.16	281.308	-1.88842	0.402425	-4.69259	2.69763e-06	0.000121459
ENSG00000259642.2	128.421	-1.89092	0.529675	-3.56997	0.000357026	0.00511618
ENSG00000143554.14	2074.72	-1.89212	0.458863	-4.1235	3.73161e-05	0.000952892
ENSG00000006638.13	161.894	-1.89336	0.576115	-3.28642	0.00101469	0.0108774
ENSG00000158683.9	49.6364	-1.89508	0.621191	-3.05072	0.00228295	0.0189451
ENSG00000007237.19	2255.13	-1.89598	0.609958	-3.10837	0.0018812	0.0165412
ENSG00000186594.14	1618.88	-1.89784	0.454058	-4.17973	2.91856e-05	0.000777891
ENSG00000076555.15	740.975	-1.89898	0.522421	-3.63496	0.000278025	0.00430228
ENSG00000233608.4	121.595	-1.9002	0.6129	-3.10035	0.00193291	0.0168657
ENSG00000171943.12	337.612	-1.90034	0.455032	-4.17628	2.96321e-05	0.000786287
ENSG00000111077.18	4470.16	-1.9004	0.519039	-3.66138	0.000250859	0.00399569
ENSG00000285867.1	66.1416	-1.90242	0.631886	-3.0107	0.00260648	0.0207842
ENSG00000197694.18	14535.3	-1.90288	0.575203	-3.30818	0.000939034	0.0102936
ENSG00000136802.12	4947.71	-1.905	0.496305	-3.83837	0.000123855	0.00233533
ENSG00000188783.6	5256.37	-1.90544	0.439544	-4.33504	1.45731e-05	0.000451557
ENSG00000170214.5	87.4188	-1.90701	0.713237	-2.67374	0.00750096	0.0435373
ENSG00000162591.16	2339.34	-1.90816	0.605378	-3.15202	0.00162147	0.014924
ENSG00000189420.8	201.286	-1.91087	0.644238	-2.9661	0.00301605	0.022935
ENSG00000078596.11	1598.12	-1.91394	0.585951	-3.26638	0.00108934	0.0114127
ENSG00000225643.1	8.21314	-1.91809	0.627384	-3.05728	0.00223352	0.0186461
ENSG00000131480.9	61.6455	-1.92097	0.525369	-3.65642	0.000255766	0.00405023
ENSG00000169026.13	526.407	-1.92143	0.573965	-3.34764	0.000815015	0.00932275
ENSG00000091106.19	368.579	-1.92414	0.637395	-3.01876	0.00253809	0.0203763
ENSG00000111961.18	2895.38	-1.9266	0.539947	-3.56813	0.000359542	0.00513308
ENSG00000160233.8	376.961	-1.9269	0.614125	-3.13764	0.00170316	0.0154006
ENSG00000006740.17	1143.06	-1.92717	0.711443	-2.70882	0.0067523	0.0403631
ENSG00000133026.13	5854.75	-1.92907	0.577835	-3.33844	0.000842504	0.0095553
ENSG00000107593.17	51.1011	-1.93125	0.694051	-2.78258	0.00539285	0.0346182
ENSG00000288007.1	13.2911	-1.93207	0.688719	-2.8053	0.00502692	0.0329903
ENSG00000064999.15	3449.45	-1.93273	0.49914	-3.87213	0.00010789	0.0021195
ENSG00000136237.19	3540.12	-1.93295	0.734693	-2.63096	0.00851436	0.0475277
ENSG00000197256.11	5415.81	-1.93331	0.506937	-3.81372	0.000136893	0.002506
ENSG00000162174.12	612.464	-1.93406	0.629938	-3.07024	0.00213884	0.0180882
ENSG00000064201.16	80.3385	-1.93448	0.615307	-3.14392	0.001667	0.015177
ENSG00000111859.17	12183.5	-1.93469	0.552874	-3.49933	0.000466434	0.00624734
ENSG00000120457.12	510.604	-1.93565	0.660567	-2.93029	0.0033865	0.0248815
ENSG00000254602.2	15.7205	-1.93735	0.74182	-2.61162	0.00901141	0.0494253
ENSG00000118946.12	1465.52	-1.94072	0.574074	-3.38061	0.000723254	0.00856442
ENSG00000048740.18	4666.12	-1.94524	0.688779	-2.82419	0.00474007	0.0317705
ENSG00000264176.1	9.85585	-1.94756	0.70879	-2.74772	0.00600113	0.0372776
ENSG00000260105.6	15.7895	-1.94947	0.634007	-3.07485	0.00210611	0.0179448
ENSG00000279320.1	34.9986	-1.95179	0.635491	-3.07131	0.00213119	0.0180427
ENSG00000198846.6	641.827	-1.95243	0.638625	-3.05724	0.00223388	0.0186461
ENSG00000156313.15	682.239	-1.95337	0.60978	-3.2034	0.00135814	0.0132641
ENSG00000154258.17	178.744	-1.95551	0.718464	-2.7218	0.00649279	0.0393684
ENSG00000238078.1	10.0415	-1.95676	0.696406	-2.80979	0.00495733	0.0327132
ENSG00000166341.8	1508.72	-1.95981	0.692039	-2.83194	0.00462672	0.0312121
ENSG00000110665.12	104.089	-1.96435	0.715438	-2.74566	0.00603896	0.0374234
ENSG00000157368.11	239.118	-1.96774	0.598467	-3.28797	0.00100913	0.0108301
ENSG00000108622.11	479.627	-1.96839	0.505789	-3.89173	9.95308e-05	0.00199797
ENSG00000117791.16	929.059	-1.96894	0.620679	-3.17223	0.00151271	0.0141875
ENSG00000137198.10	451.647	-1.972	0.69743	-2.82752	0.00469096	0.0315121
ENSG00000151689.13	1095.2	-1.9728	0.552189	-3.57269	0.000353334	0.00508552
ENSG00000007264.15	310.619	-1.97408	0.620352	-3.18219	0.00146166	0.0139004
ENSG00000112182.15	318.704	-1.97453	0.565861	-3.48943	0.000484053	0.00641149
ENSG00000150457.9	1997.86	-1.97859	0.389127	-5.0847	3.68212e-07	2.48678e-05
ENSG00000149289.11	1037.93	-1.98059	0.634928	-3.11939	0.00181227	0.016125
ENSG00000115896.16	337.819	-1.98196	0.622245	-3.18518	0.00144665	0.013807
ENSG00000170542.6	1847	-1.98216	0.541249	-3.66219	0.000250067	0.00399106
ENSG00000139970.17	475.739	-1.98262	0.71717	-2.7645	0.005701	0.0359886
ENSG00000287382.1	52.4712	-1.98287	0.647405	-3.0628	0.00219279	0.0184276
ENSG00000185532.20	619.097	-1.98291	0.440334	-4.5032	6.69387e-06	0.000254431
ENSG00000106123.12	342.849	-1.98439	0.666408	-2.97774	0.00290382	0.0223589
ENSG00000124831.19	8537.26	-1.98563	0.369378	-5.37561	7.63227e-08	7.6102e-06
ENSG00000118503.15	5288	-1.9859	0.67729	-2.93213	0.00336648	0.0248106
ENSG00000183578.8	349.135	-1.98592	0.655285	-3.03061	0.00244057	0.0199008
ENSG00000136869.16	2119.97	-1.98831	0.635628	-3.1281	0.00175939	0.0157837
ENSG00000103811.18	30723.9	-1.98856	0.744327	-2.67162	0.0075486	0.043719
ENSG00000261754.2	54.9149	-1.98935	0.710249	-2.80091	0.0050958	0.0333234
ENSG00000155850.8	2159.11	-1.99137	0.534108	-3.7284	0.000192699	0.0032767
ENSG00000147883.12	1899.08	-1.99205	0.748015	-2.66311	0.00774215	0.0444737
ENSG00000168140.5	1866.07	-1.99272	0.560521	-3.55512	0.000377807	0.00535107
ENSG00000013619.14	250.4	-1.99448	0.36845	-5.41316	6.1922e-08	6.40879e-06
ENSG00000131477.11	1528.91	-1.9947	0.687981	-2.89935	0.00373937	0.0267458
ENSG00000127666.10	1394.38	-1.99563	0.531316	-3.75602	0.000172635	0.00301048
ENSG00000120896.13	3209.88	-1.99669	0.456809	-4.37094	1.2371e-05	0.000405159
ENSG00000163637.13	875.262	-1.9977	0.674817	-2.96036	0.00307276	0.0231997
ENSG00000152661.9	8678.31	-1.99884	0.586446	-3.4084	0.000653456	0.0079627
ENSG00000120318.16	1044.65	-1.99957	0.503317	-3.97278	7.10398e-05	0.00154965
ENSG00000128567.17	5561.46	-2.00116	0.456413	-4.38453	1.16238e-05	0.000387991
ENSG00000169379.16	911.076	-2.00126	0.442698	-4.5206	6.16658e-06	0.000237408
ENSG00000183087.15	5107.13	-2.00342	0.415605	-4.82049	1.43209e-06	7.49202e-05
ENSG00000179862.7	297.704	-2.00405	0.68169	-2.93982	0.00328401	0.0243833
ENSG00000151789.12	110.283	-2.00412	0.648906	-3.08845	0.00201201	0.0173532
ENSG00000196569.13	1374.05	-2.00442	0.641898	-3.12265	0.00179233	0.0160071
ENSG00000196396.10	6564.32	-2.00481	0.483602	-4.14557	3.38963e-05	0.000882056
ENSG00000267280.5	51.9764	-2.00555	0.690932	-2.90268	0.0036999	0.0265558
ENSG00000091409.15	3806.51	-2.00719	0.5789	-3.46725	0.000525816	0.00682106
ENSG00000106258.15	467.053	-2.00762	0.731765	-2.74353	0.00607822	0.037579
ENSG00000148339.12	1710.85	-2.01128	0.603499	-3.3327	0.000860078	0.00969745
ENSG00000175662.18	2543.1	-2.01327	0.506376	-3.97583	7.01343e-05	0.00153624
ENSG00000145362.20	990.801	-2.01474	0.560937	-3.59173	0.000328484	0.00485077
ENSG00000179855.9	271.449	-2.01891	0.549587	-3.6735	0.000239254	0.00384636
ENSG00000259363.6	52.8414	-2.0198	0.530385	-3.80817	0.000139998	0.00254337
ENSG00000259523.1	29.0322	-2.02012	0.493653	-4.09219	4.27318e-05	0.00105215
ENSG00000235750.10	3533.32	-2.02236	0.442562	-4.56966	4.88508e-06	0.000195961
ENSG00000069667.16	1294.55	-2.02241	0.607159	-3.33093	0.000865553	0.0097336
ENSG00000008311.15	1221.63	-2.02338	0.754601	-2.68139	0.00733179	0.0428368
ENSG00000173546.7	1122.91	-2.02481	0.717092	-2.82364	0.00474813	0.0317711
ENSG00000070614.15	7225.99	-2.0264	0.48479	-4.17995	2.91572e-05	0.000777891
ENSG00000184500.16	3425.58	-2.02663	0.540827	-3.74728	0.00017876	0.00308355
ENSG00000278291.1	26.8753	-2.02713	0.663076	-3.05716	0.00223444	0.0186461
ENSG00000232077.2	6.48484	-2.02884	0.760359	-2.66827	0.00762441	0.0439981
ENSG00000171101.13	76.1566	-2.0311	0.598364	-3.39443	0.000687716	0.00826643
ENSG00000138434.17	8197.11	-2.03175	0.479399	-4.23813	2.25393e-05	0.000640902
ENSG00000114853.14	771.093	-2.03189	0.429541	-4.73038	2.24099e-06	0.000106305
ENSG00000260778.5	25.6189	-2.03284	0.610039	-3.33231	0.000861294	0.0096994
ENSG00000230587.2	25.264	-2.03307	0.602559	-3.37407	0.000740658	0.00872299
ENSG00000236782.7	7.69502	-2.03309	0.767901	-2.64759	0.00810672	0.0458799
ENSG00000110446.11	2740.22	-2.03389	0.602934	-3.37333	0.000742655	0.00873616
ENSG00000204677.13	14.3535	-2.03445	0.729341	-2.78943	0.00528011	0.0341827
ENSG00000136286.16	1823.51	-2.03481	0.721221	-2.82134	0.00478233	0.0319374
ENSG00000225194.3	43.987	-2.03537	0.693538	-2.93477	0.00333797	0.0246613
ENSG00000143603.19	691.337	-2.0368	0.705592	-2.88665	0.00389368	0.0275089
ENSG00000151702.17	1650.83	-2.03731	0.609857	-3.34063	0.000835883	0.00949824
ENSG00000160712.13	4312.19	-2.04548	0.651841	-3.13801	0.00170102	0.0153929
ENSG00000159871.15	339.178	-2.04643	0.737768	-2.77381	0.00554042	0.0352288
ENSG00000124171.9	1552.16	-2.04728	0.610735	-3.35216	0.000801826	0.00920752
ENSG00000143195.13	129.976	-2.04998	0.764653	-2.68093	0.00734178	0.0428582
ENSG00000124762.14	9085.38	-2.05066	0.552497	-3.71162	0.00020594	0.00342632
ENSG00000173517.10	3049.07	-2.05448	0.58335	-3.52186	0.000428531	0.00588812
ENSG00000080709.16	85.09	-2.05459	0.663234	-3.09783	0.00194943	0.016948
ENSG00000269113.4	132.992	-2.0565	0.585013	-3.5153	0.000439252	0.00598726
ENSG00000121797.10	545.036	-2.05758	0.545336	-3.77305	0.000161265	0.00285806
ENSG00000066336.12	2927.46	-2.05796	0.643996	-3.19561	0.00139534	0.0134829
ENSG00000136014.12	354.647	-2.05862	0.740428	-2.78032	0.00543062	0.0347153
ENSG00000171444.18	865.05	-2.05956	0.702974	-2.92979	0.00339194	0.0249062
ENSG00000035664.11	1429.05	-2.06032	0.747276	-2.75711	0.00583151	0.0365588
ENSG00000211445.12	17264.7	-2.06093	0.660839	-3.11865	0.0018168	0.0161593
ENSG00000265975.1	29.1192	-2.06207	0.770609	-2.6759	0.00745289	0.0433431
ENSG00000176971.4	562.204	-2.0629	0.604362	-3.41336	0.000641668	0.00785912
ENSG00000174099.12	1904.5	-2.0637	0.443945	-4.64855	3.3427e-06	0.000145569
ENSG00000088387.19	5642.55	-2.06407	0.674718	-3.05916	0.00221957	0.0185869
ENSG00000244482.10	327.708	-2.06426	0.691864	-2.98363	0.00284854	0.0220815
ENSG00000100154.14	1464.71	-2.06634	0.689518	-2.99679	0.00272836	0.0213937
ENSG00000183154.1	8.51696	-2.06712	0.719928	-2.87129	0.00408801	0.0284862
ENSG00000020577.14	2192.13	-2.06787	0.501975	-4.11948	3.79735e-05	0.000962747
ENSG00000164849.10	45.7143	-2.06807	0.623789	-3.31534	0.000915316	0.010112
ENSG00000253636.1	30.6574	-2.06933	0.710308	-2.91329	0.00357647	0.025864
ENSG00000160789.22	26934.2	-2.07019	0.534904	-3.87021	0.000108743	0.002131
ENSG00000245812.3	15.7901	-2.07189	0.517504	-4.00363	6.23787e-05	0.00141093
ENSG00000119138.4	4630.04	-2.07273	0.579337	-3.57776	0.000346556	0.00501861
ENSG00000171596.7	102.327	-2.07423	0.755424	-2.74579	0.00603662	0.0374186
ENSG00000137033.11	2016.03	-2.07431	0.731422	-2.83599	0.00456834	0.030923
ENSG00000112419.14	2385.59	-2.07435	0.594354	-3.4901	0.000482848	0.00639907
ENSG00000284669.1	52.0405	-2.07825	0.686876	-3.02566	0.00248091	0.0200927
ENSG00000078114.19	4181.2	-2.07907	0.650515	-3.19604	0.0013933	0.0134774
ENSG00000127124.16	986.089	-2.08169	0.539254	-3.86032	0.000113237	0.00219567
ENSG00000143110.12	1521.64	-2.08263	0.571897	-3.64161	0.000270934	0.00422812
ENSG00000131634.14	1214.11	-2.08371	0.350946	-5.93741	2.89562e-09	5.20515e-07
ENSG00000138685.17	482.52	-2.08424	0.791145	-2.63447	0.00842696	0.0471389
ENSG00000227544.10	23.1772	-2.08663	0.734575	-2.8406	0.00450286	0.0305923
ENSG00000285569.2	8.74845	-2.08724	0.765966	-2.72498	0.0064305	0.0391396
ENSG00000166313.19	1450.44	-2.08758	0.459414	-4.544	5.51968e-06	0.000215277
ENSG00000162614.19	839.551	-2.08764	0.55035	-3.7933	0.000148659	0.00267228
ENSG00000179344.16	15715	-2.08841	0.548683	-3.80622	0.000141105	0.00255959
ENSG00000064205.10	858.352	-2.08967	0.5949	-3.51264	0.000443686	0.00602969
ENSG00000272079.2	54.597	-2.09228	0.770261	-2.71633	0.00660095	0.0398223
ENSG00000286872.1	11.6953	-2.09288	0.76822	-2.72433	0.00644326	0.0391874
ENSG00000169860.7	476.917	-2.09545	0.354844	-5.90527	3.5208e-09	6.01251e-07
ENSG00000279453.1	410.505	-2.09578	0.659153	-3.17951	0.00147524	0.0139767
ENSG00000113555.6	1216.88	-2.09801	0.587182	-3.57301	0.0003529	0.00508261
ENSG00000141506.14	1037.95	-2.09926	0.645327	-3.25302	0.00114186	0.0117887
ENSG00000148841.17	2329.74	-2.09937	0.57158	-3.67292	0.000239794	0.00385024
ENSG00000037280.16	1184.36	-2.10005	0.594778	-3.53082	0.000414274	0.00572321
ENSG00000124126.14	3676.11	-2.10544	0.580484	-3.62705	0.000286678	0.00441049
ENSG00000122121.11	60.3659	-2.10589	0.633506	-3.32418	0.000886792	0.00988873
ENSG00000203883.7	322.487	-2.1066	0.67155	-3.13693	0.0017073	0.0154321
ENSG00000101265.16	2783.87	-2.10818	0.652326	-3.23179	0.00123019	0.0123889
ENSG00000130224.15	269.231	-2.1109	0.540263	-3.90717	9.33842e-05	0.00190335
ENSG00000088827.12	1807.87	-2.11119	0.628672	-3.35817	0.0007846	0.00906194
ENSG00000171016.13	512.572	-2.1114	0.651601	-3.24033	0.00119391	0.0121464
ENSG00000196843.17	2048.11	-2.11246	0.519906	-4.06316	4.84135e-05	0.00115631
ENSG00000132970.14	430.006	-2.11424	0.58601	-3.60785	0.000308747	0.00464247
ENSG00000185432.12	4909.17	-2.11424	0.582951	-3.6268	0.000286956	0.00441193
ENSG00000047365.12	1920.31	-2.11506	0.611473	-3.45895	0.000542276	0.00697779
ENSG00000173482.17	3290.46	-2.11552	0.68259	-3.09926	0.00194007	0.0168953
ENSG00000249751.4	60.7282	-2.11608	0.482755	-4.38335	1.16871e-05	0.000388075
ENSG00000183114.8	27.374	-2.11652	0.797963	-2.65241	0.00799201	0.0454503
ENSG00000133107.15	71.3601	-2.11871	0.551963	-3.8385	0.000123789	0.00233533
ENSG00000113209.9	212.371	-2.12173	0.634773	-3.3425	0.000830268	0.00945867
ENSG00000034152.19	3645.12	-2.12195	0.49794	-4.26146	2.03098e-05	0.000589281
ENSG00000181409.14	824.286	-2.12235	0.736888	-2.88015	0.00397488	0.0278909
ENSG00000142227.11	2994.79	-2.12264	0.712993	-2.97709	0.00290999	0.0223905
ENSG00000113389.16	1530.36	-2.12274	0.710869	-2.98612	0.00282542	0.0219532
ENSG00000258405.11	93.9288	-2.12649	0.798633	-2.66266	0.00775264	0.0445
ENSG00000100234.12	44942.7	-2.12694	0.743608	-2.8603	0.00423244	0.0292407
ENSG00000138741.11	31.8974	-2.12851	0.586995	-3.62612	0.00028771	0.00442068
ENSG00000183722.9	2058.68	-2.13217	0.323047	-6.6002	4.10615e-11	1.36347e-08
ENSG00000151914.20	7465.48	-2.13288	0.68462	-3.11543	0.00183678	0.0162945
ENSG00000159374.17	51.139	-2.13302	0.808798	-2.63727	0.00835766	0.046839
ENSG00000259869.2	12.5682	-2.13384	0.710248	-3.00436	0.00266137	0.0210759
ENSG00000174804.4	1857.16	-2.13438	0.551472	-3.87034	0.000108684	0.002131
ENSG00000169247.14	42.0022	-2.13535	0.804972	-2.6527	0.00798514	0.0454396
ENSG00000177494.6	242.14	-2.1356	0.744209	-2.86962	0.00410967	0.0286067
ENSG00000198873.12	2090.84	-2.13651	0.680415	-3.14001	0.00168941	0.0153052
ENSG00000108932.12	256.288	-2.13865	0.62755	-3.40794	0.000654555	0.00797203
ENSG00000107738.20	3752.09	-2.14003	0.475747	-4.49824	6.85173e-06	0.000258785
ENSG00000147443.13	1237.13	-2.14285	0.68219	-3.14113	0.00168299	0.0152702
ENSG00000235927.4	9.373	-2.14684	0.78905	-2.72078	0.00651272	0.0394293
ENSG00000129250.12	7578.4	-2.14703	0.491167	-4.37128	1.23523e-05	0.0004051
ENSG00000204217.15	7066.05	-2.14886	0.309359	-6.94617	3.75328e-12	1.99407e-09
ENSG00000163017.14	1169.85	-2.15079	0.693985	-3.09919	0.00194054	0.0168953
ENSG00000277351.1	14.1706	-2.16089	0.64552	-3.34752	0.000815371	0.00932275
ENSG00000184545.11	1042.72	-2.16196	0.667817	-3.23736	0.00120643	0.0122633
ENSG00000032444.17	4020.91	-2.16284	0.400985	-5.39382	6.89765e-08	6.98767e-06
ENSG00000188396.4	30.9568	-2.16286	0.696914	-3.10348	0.00191259	0.0167128
ENSG00000134954.14	9542.72	-2.16636	0.65986	-3.28306	0.00102686	0.0109648
ENSG00000234456.8	947.343	-2.1685	0.403382	-5.3758	7.62442e-08	7.6102e-06
ENSG00000126759.14	33.6747	-2.17395	0.605723	-3.58901	0.000331932	0.00488359
ENSG00000169896.18	2129.29	-2.17404	0.774873	-2.80567	0.00502123	0.0329753
ENSG00000204403.9	13.6119	-2.17508	0.589287	-3.69103	0.000223343	0.00364733
ENSG00000189350.13	147.133	-2.1782	0.821812	-2.65049	0.00803751	0.0456439
ENSG00000140092.14	3445.58	-2.17853	0.616393	-3.53431	0.000408834	0.00566961
ENSG00000157551.19	3196.73	-2.18142	0.727335	-2.9992	0.0027069	0.0212839
ENSG00000136842.14	271.478	-2.18248	0.715789	-3.04906	0.00229557	0.0190168
ENSG00000172458.4	91.6258	-2.18298	0.491367	-4.44267	8.8851e-06	0.000317526
ENSG00000151474.23	652.06	-2.18567	0.458709	-4.76484	1.89002e-06	9.25753e-05
ENSG00000177575.13	7409.83	-2.18577	0.65745	-3.32461	0.000885426	0.00988416
ENSG00000140678.17	2812.89	-2.18712	0.618578	-3.53573	0.000406653	0.00564919
ENSG00000250041.3	23.879	-2.19064	0.76887	-2.84917	0.00438329	0.0299844
ENSG00000112394.17	489.371	-2.19148	0.56788	-3.85906	0.000113826	0.00220173
ENSG00000170776.22	9950.58	-2.19154	0.706043	-3.10398	0.00190935	0.0166967
ENSG00000187068.3	186.763	-2.19174	0.56129	-3.90482	9.42946e-05	0.001917
ENSG00000136153.20	13735.5	-2.19215	0.621552	-3.5269	0.000420463	0.0057939
ENSG00000204131.9	517.025	-2.19279	0.576625	-3.8028	0.00014307	0.00258346
ENSG00000140470.15	80.5638	-2.1932	0.673463	-3.2566	0.00112754	0.0116951
ENSG00000146151.14	74.1352	-2.19463	0.719434	-3.05049	0.00228467	0.0189528
ENSG00000179314.14	160.51	-2.19466	0.630895	-3.47864	0.000503971	0.00659855
ENSG00000026652.15	625.526	-2.19571	0.547599	-4.00971	6.07942e-05	0.00138031
ENSG00000111181.12	170.331	-2.19672	0.737335	-2.97927	0.00288939	0.0222766
ENSG00000214652.6	198.255	-2.19718	0.759998	-2.89103	0.00383979	0.0272409
ENSG00000130307.12	133.927	-2.19821	0.459793	-4.78087	1.74535e-06	8.72967e-05
ENSG00000169314.15	37.0379	-2.19865	0.786303	-2.79619	0.00517096	0.0336676
ENSG00000244607.7	7.5747	-2.19954	0.735063	-2.99232	0.0027687	0.0216109
ENSG00000162104.10	2606.7	-2.20175	0.689765	-3.19203	0.00141275	0.0135865
ENSG00000185010.15	1186.32	-2.20201	0.501915	-4.38722	1.14811e-05	0.00038552
ENSG00000168389.18	2717.84	-2.20367	0.663645	-3.32055	0.000898402	0.00999023
ENSG00000143816.8	502.585	-2.20561	0.521502	-4.22934	2.34383e-05	0.000655394
ENSG00000131355.15	97.3287	-2.20736	0.824191	-2.67821	0.00740171	0.0430996
ENSG00000166265.13	983.466	-2.20891	0.501519	-4.40444	1.06057e-05	0.000360782
ENSG00000189320.9	85.017	-2.20927	0.773158	-2.85746	0.0042705	0.0294335
ENSG00000197852.12	494.109	-2.21282	0.42095	-5.25673	1.46641e-07	1.23883e-05
ENSG00000068831.19	427.026	-2.21664	0.611428	-3.62536	0.000288562	0.00442807
ENSG00000240184.7	931.907	-2.21709	0.60661	-3.65489	0.000257293	0.0040629
ENSG00000261625.1	15.0187	-2.21925	0.818222	-2.71228	0.00668227	0.0401397
ENSG00000164684.13	1852.38	-2.2206	0.732991	-3.0295	0.00244955	0.0199401
ENSG00000173868.12	70.3812	-2.22135	0.648517	-3.42527	0.000614182	0.00762686
ENSG00000126785.13	804.223	-2.22273	0.404387	-5.49653	3.87346e-08	4.38894e-06
ENSG00000171611.10	40.0775	-2.22348	0.742794	-2.9934	0.00275891	0.0215556
ENSG00000126950.8	54.5952	-2.22414	0.560628	-3.96722	7.27155e-05	0.00157778
ENSG00000167261.14	292.709	-2.22572	0.467086	-4.76512	1.88738e-06	9.25753e-05
ENSG00000159433.12	519.464	-2.22606	0.758304	-2.93558	0.00332924	0.0246326
ENSG00000275385.2	6176.93	-2.22785	0.769276	-2.89604	0.00377904	0.0269619
ENSG00000255468.7	121.488	-2.22868	0.560872	-3.9736	7.07951e-05	0.00154855
ENSG00000006062.17	1050.37	-2.22907	0.48777	-4.56993	4.87887e-06	0.000195961
ENSG00000135929.9	4482.97	-2.22908	0.631577	-3.52939	0.000416517	0.00574616
ENSG00000268754.4	9.07069	-2.2311	0.733704	-3.04086	0.002359	0.0193703
ENSG00000130595.19	14.4041	-2.23218	0.696993	-3.20259	0.00136198	0.0132853
ENSG00000258636.2	18.3281	-2.2324	0.748737	-2.98156	0.00286783	0.022189
ENSG00000185291.12	737.073	-2.23319	0.413891	-5.39558	6.83013e-08	6.94871e-06
ENSG00000277089.4	25.8241	-2.23677	0.752928	-2.97077	0.00297057	0.0226975
ENSG00000110047.18	5204.21	-2.23725	0.430035	-5.20249	1.96638e-07	1.53134e-05
ENSG00000109771.15	239.779	-2.23776	0.503628	-4.44329	8.85929e-06	0.000317078
ENSG00000225422.4	38.5484	-2.23814	0.420865	-5.31794	1.04949e-07	9.72525e-06
ENSG00000198300.14	58.0971	-2.23867	0.827821	-2.70429	0.00684507	0.0407094
ENSG00000257038.1	24.0134	-2.23887	0.571924	-3.91463	9.05445e-05	0.00185337
ENSG00000168994.14	2297.11	-2.24064	0.473562	-4.73146	2.22908e-06	0.00010595
ENSG00000168453.15	133.111	-2.24139	0.810777	-2.7645	0.00570103	0.0359886
ENSG00000185345.23	103.455	-2.24148	0.445476	-5.03166	4.86258e-07	3.14201e-05
ENSG00000038945.15	6823.55	-2.24259	0.769555	-2.91414	0.00356666	0.0258163
ENSG00000279805.1	21.7407	-2.24371	0.661211	-3.39333	0.000690488	0.00829557
ENSG00000180229.12	119.751	-2.24394	0.855917	-2.62168	0.00874975	0.0483898
ENSG00000259072.2	12.8387	-2.24457	0.689291	-3.25635	0.00112854	0.0116954
ENSG00000069812.11	101.241	-2.24643	0.789044	-2.84703	0.00441296	0.0301357
ENSG00000082175.15	154.668	-2.24808	0.619446	-3.62918	0.000284328	0.00437997
ENSG00000106991.14	7979.69	-2.24822	0.524377	-4.28741	1.80765e-05	0.000534867
ENSG00000167850.4	348.53	-2.24839	0.708194	-3.17482	0.0014993	0.0141179
ENSG00000250073.3	73.8543	-2.25171	0.709118	-3.17537	0.00149647	0.0141023
ENSG00000117069.15	713.805	-2.25383	0.795141	-2.8345	0.00458976	0.0310504
ENSG00000115607.9	138.867	-2.25424	0.853651	-2.6407	0.00827351	0.0465529
ENSG00000185112.6	635.2	-2.25484	0.617997	-3.64862	0.000263649	0.00413332
ENSG00000259915.2	7.44247	-2.25542	0.752591	-2.99688	0.00272761	0.0213937
ENSG00000205038.12	261.648	-2.25606	0.782979	-2.88138	0.00395944	0.0278582
ENSG00000053918.18	1522.24	-2.25866	0.747604	-3.0212	0.00251773	0.020311
ENSG00000166257.9	80.5778	-2.25877	0.779541	-2.89757	0.00376069	0.026847
ENSG00000257599.3	67.373	-2.25969	0.695675	-3.2482	0.00116139	0.0119279
ENSG00000255310.2	93.5463	-2.26114	0.677599	-3.337	0.000846889	0.00959276
ENSG00000066735.14	242.976	-2.26195	0.800969	-2.82402	0.00474261	0.0317711
ENSG00000140538.16	169.769	-2.26223	0.823258	-2.7479	0.00599788	0.0372776
ENSG00000112981.5	155.805	-2.26249	0.843864	-2.68111	0.00733793	0.0428518
ENSG00000169926.11	6605.24	-2.26383	0.577155	-3.92239	8.76761e-05	0.00181172
ENSG00000165140.11	4280.65	-2.26402	0.764836	-2.96014	0.00307502	0.0231997
ENSG00000099260.11	1015.21	-2.26531	0.570247	-3.9725	7.11219e-05	0.00155003
ENSG00000227959.1	24.4634	-2.26765	0.867925	-2.61272	0.00898239	0.0493113
ENSG00000251322.9	1340.72	-2.26931	0.567611	-3.998	6.38813e-05	0.00143509
ENSG00000185972.6	18.5701	-2.27053	0.819119	-2.77192	0.00557265	0.0353585
ENSG00000275832.5	2746.75	-2.27091	0.63642	-3.56825	0.000359372	0.00513308
ENSG00000226822.3	24.2374	-2.27174	0.641908	-3.53904	0.000401586	0.00559506
ENSG00000171777.16	217.033	-2.27374	0.518984	-4.38114	1.18061e-05	0.000390942
ENSG00000235111.1	9.63651	-2.27554	0.867474	-2.62318	0.00871138	0.0482445
ENSG00000024422.12	9334.47	-2.28035	0.531508	-4.29034	1.78397e-05	0.000529171
ENSG00000248896.3	17.1006	-2.28136	0.536983	-4.24848	2.15226e-05	0.000618465
ENSG00000153823.19	1064.03	-2.28258	0.538925	-4.23543	2.28115e-05	0.000645416
ENSG00000261786.1	56.8231	-2.2837	0.667047	-3.4236	0.000617979	0.00765141
ENSG00000283674.3	34.3617	-2.28444	0.70005	-3.26325	0.00110141	0.0114959
ENSG00000145861.9	92.2441	-2.28498	0.64039	-3.56811	0.000359572	0.00513308
ENSG00000265107.3	1256.59	-2.28612	0.675686	-3.38341	0.000715925	0.00852615
ENSG00000035403.18	9067.93	-2.28713	0.3713	-6.15979	7.28428e-10	1.66951e-07
ENSG00000140459.18	37.716	-2.29019	0.709132	-3.22957	0.00123977	0.0124539
ENSG00000184005.11	194.771	-2.29166	0.553096	-4.14334	3.42289e-05	0.000887576
ENSG00000252061.1	10.6836	-2.29224	0.681478	-3.36364	0.000769231	0.00893623
ENSG00000286997.1	34.2875	-2.29684	0.835769	-2.74818	0.00599277	0.0372776
ENSG00000166831.9	194.099	-2.29826	0.708551	-3.2436	0.00118028	0.0120642
ENSG00000090376.11	1667.6	-2.30247	0.59223	-3.8878	0.000101158	0.00202046
ENSG00000187688.15	1884.64	-2.30537	0.571258	-4.0356	5.44618e-05	0.0012728
ENSG00000155846.17	303.054	-2.30674	0.557283	-4.13926	3.48433e-05	0.000901552
ENSG00000085265.11	1085.86	-2.30907	0.866162	-2.66587	0.00767899	0.0442395
ENSG00000151090.20	489.305	-2.30917	0.770108	-2.9985	0.00271312	0.0213162
ENSG00000090776.6	1766.7	-2.31012	0.390113	-5.92168	3.18666e-09	5.60196e-07
ENSG00000282556.3	7.10539	-2.31252	0.826328	-2.79855	0.00513328	0.0335046
ENSG00000099957.16	19.5649	-2.31395	0.580713	-3.98466	6.7576e-05	0.00149924
ENSG00000069188.17	263.663	-2.31616	0.815406	-2.84049	0.00450437	0.0305928
ENSG00000138411.13	1732.32	-2.31688	0.61314	-3.77872	0.000157637	0.00281042
ENSG00000138772.13	4712.56	-2.31812	0.833493	-2.78121	0.00541563	0.034659
ENSG00000162738.6	958.908	-2.31874	0.717551	-3.23146	0.00123159	0.0123927
ENSG00000203804.5	15.6466	-2.32074	0.889688	-2.60849	0.00909437	0.0496752
ENSG00000018280.17	2000.63	-2.32494	0.692309	-3.35824	0.000784407	0.00906194
ENSG00000081052.13	1958.25	-2.32511	0.884207	-2.6296	0.00854852	0.0476295
ENSG00000198948.12	295.511	-2.32524	0.713293	-3.25986	0.00111466	0.0115968
ENSG00000165633.13	971.592	-2.32925	0.427299	-5.45109	5.00622e-08	5.49031e-06
ENSG00000170961.7	677.54	-2.33076	0.74334	-3.13552	0.00171551	0.0154771
ENSG00000168685.15	5228.58	-2.33088	0.78612	-2.96505	0.00302637	0.022977
ENSG00000131370.16	569.906	-2.33159	0.613238	-3.80209	0.00014348	0.00258749
ENSG00000118515.11	8699.19	-2.33454	0.584214	-3.99604	6.44109e-05	0.00144189
ENSG00000179921.15	61.2813	-2.33523	0.592932	-3.93844	8.20134e-05	0.00172565
ENSG00000171872.5	11.661	-2.33702	0.722943	-3.23265	0.00122646	0.0123825
ENSG00000273218.1	32.4019	-2.33881	0.877829	-2.66431	0.00771462	0.0443901
ENSG00000153902.14	153.496	-2.33887	0.623112	-3.75353	0.000174363	0.00303176
ENSG00000196557.13	461.775	-2.33896	0.686943	-3.40489	0.000661909	0.00802074
ENSG00000155090.15	5631.43	-2.34302	0.507875	-4.61338	3.96176e-06	0.000167642
ENSG00000260997.1	167.391	-2.34469	0.895959	-2.61696	0.00887169	0.0488607
ENSG00000172232.10	13.0514	-2.34635	0.648167	-3.61997	0.000294633	0.00449755
ENSG00000198857.3	16.4147	-2.34863	0.778072	-3.01853	0.00254007	0.0203853
ENSG00000125384.7	466.957	-2.34871	0.78274	-3.00062	0.0026943	0.0212186
ENSG00000182575.8	206.623	-2.34946	0.607284	-3.86881	0.00010937	0.00213803
ENSG00000126861.5	126.375	-2.35091	0.844614	-2.78341	0.00537912	0.0345431
ENSG00000134532.19	159.488	-2.35206	0.643598	-3.65456	0.000257627	0.0040629
ENSG00000123146.20	7462.2	-2.35284	0.605348	-3.88676	0.000101591	0.00202741
ENSG00000180155.20	588.121	-2.35486	0.618417	-3.80789	0.00014016	0.00254438
ENSG00000183092.16	46.734	-2.35493	0.792391	-2.97193	0.00295934	0.0226432
ENSG00000176435.7	1699.45	-2.35596	0.517355	-4.55385	5.26737e-06	0.000208497
ENSG00000008441.18	4508.66	-2.35884	0.707631	-3.33344	0.000857804	0.00968845
ENSG00000233038.6	64.7899	-2.3591	0.727927	-3.24085	0.00119175	0.0121348
ENSG00000254703.2	37.1011	-2.36005	0.410183	-5.75365	8.73391e-09	1.28105e-06
ENSG00000113494.17	612.501	-2.3602	0.862772	-2.7356	0.00622661	0.0383181
ENSG00000166523.8	373.913	-2.36297	0.854774	-2.76444	0.00570207	0.0359886
ENSG00000280435.1	14.495	-2.36309	0.665804	-3.54923	0.000386357	0.00542397
ENSG00000229619.4	204.76	-2.36429	0.522009	-4.52922	5.92024e-06	0.000229402
ENSG00000253305.2	112.392	-2.36698	0.647588	-3.65507	0.000257108	0.00406289
ENSG00000284690.3	11.6945	-2.36767	0.845355	-2.8008	0.00509758	0.0333259
ENSG00000287134.1	37.3927	-2.37026	0.809105	-2.92948	0.00339527	0.0249206
ENSG00000167034.10	245.816	-2.37099	0.75927	-3.12272	0.00179189	0.0160071
ENSG00000258476.6	18.4708	-2.3729	0.83249	-2.85037	0.0043669	0.0299066
ENSG00000152402.11	972.267	-2.37332	0.713386	-3.32684	0.000878363	0.00983141
ENSG00000275367.1	26.9894	-2.37631	0.606052	-3.92096	8.81951e-05	0.00181773
ENSG00000162817.7	1540.32	-2.37724	0.694331	-3.42379	0.000617551	0.00765141
ENSG00000181826.10	1209.64	-2.37832	0.397559	-5.9823	2.2001e-09	4.17479e-07
ENSG00000269918.1	62.6687	-2.3792	0.683558	-3.48062	0.000500263	0.00656438
ENSG00000161940.11	1029.3	-2.37922	0.540194	-4.40438	1.06086e-05	0.000360782
ENSG00000108823.16	342.436	-2.38045	0.762582	-3.12157	0.00179891	0.0160469
ENSG00000163431.13	1085.15	-2.38075	0.562367	-4.23345	2.30129e-05	0.000647285
ENSG00000158270.12	3519.57	-2.38136	0.822019	-2.89696	0.00376797	0.0268909
ENSG00000128016.7	18660.6	-2.382	0.85362	-2.79047	0.00526317	0.0341141
ENSG00000163513.19	13436.4	-2.38572	0.434994	-5.4845	4.14649e-08	4.63244e-06
ENSG00000102935.12	275.053	-2.38589	0.471894	-5.05599	4.28162e-07	2.84347e-05
ENSG00000204175.5	544.172	-2.39508	0.820325	-2.91967	0.003504	0.0255077
ENSG00000172738.12	93.8852	-2.39752	0.735722	-3.25873	0.00111914	0.0116332
ENSG00000167100.15	195.863	-2.39875	0.490893	-4.8865	1.02646e-06	5.81534e-05
ENSG00000155011.9	305.783	-2.40205	0.560804	-4.28322	1.84208e-05	0.000543708
ENSG00000189129.14	378.057	-2.4025	0.506997	-4.73868	2.15111e-06	0.000103271
ENSG00000011201.12	4459.59	-2.40324	0.907147	-2.64922	0.00806771	0.0457394
ENSG00000132510.10	4175.11	-2.40441	0.711614	-3.37881	0.000727993	0.00860945
ENSG00000140044.13	2122.38	-2.40505	0.420914	-5.71388	1.10427e-08	1.55299e-06
ENSG00000116678.20	1475.69	-2.4056	0.529194	-4.54579	5.47303e-06	0.000213865
ENSG00000121075.11	622.339	-2.40669	0.702067	-3.42801	0.00060803	0.00757629
ENSG00000132965.10	3683.54	-2.4084	0.676021	-3.56261	0.000367187	0.00521921
ENSG00000050730.16	203.336	-2.40859	0.812067	-2.966	0.00301701	0.022935
ENSG00000124780.14	79.0844	-2.41147	0.730566	-3.30082	0.000964038	0.0104827
ENSG00000164086.10	1622.45	-2.41184	0.476146	-5.06534	4.07672e-07	2.72252e-05
ENSG00000177699.4	23.6255	-2.41614	0.910883	-2.65253	0.00798918	0.045445
ENSG00000129467.14	470.861	-2.41653	0.478118	-5.05426	4.32058e-07	2.85349e-05
ENSG00000227908.3	17.638	-2.41882	0.867335	-2.7888	0.00529042	0.0342148
ENSG00000039523.20	2468.26	-2.41957	0.50741	-4.76848	1.85624e-06	9.20724e-05
ENSG00000267505.1	8.1367	-2.42116	0.875145	-2.76659	0.00566464	0.0358092
ENSG00000178175.12	165.364	-2.42303	0.73088	-3.31522	0.000915696	0.010112
ENSG00000171992.13	8889.87	-2.42401	0.543967	-4.45618	8.34347e-06	0.000302391
ENSG00000280399.1	108.583	-2.42564	0.901951	-2.68932	0.00715975	0.0421614
ENSG00000087074.8	7237.53	-2.42784	0.551144	-4.40509	1.05739e-05	0.000360782
ENSG00000266256.3	42.016	-2.42822	0.780995	-3.10914	0.00187631	0.0165165
ENSG00000241684.6	82.9711	-2.42872	0.675522	-3.59533	0.000323978	0.00481097
ENSG00000253549.6	28.3319	-2.43127	0.719701	-3.37816	0.000729729	0.00862401
ENSG00000260628.5	13.6955	-2.43282	0.831629	-2.92537	0.00344047	0.0251852
ENSG00000013588.9	38762.6	-2.43287	0.765404	-3.17855	0.00148015	0.0139892
ENSG00000198835.4	91.4208	-2.4333	0.612708	-3.97139	7.14553e-05	0.00155446
ENSG00000151718.16	3062.18	-2.43388	0.642257	-3.78958	0.000150903	0.00270652
ENSG00000198502.6	22378.2	-2.43588	0.852644	-2.85685	0.00427863	0.0294624
ENSG00000233009.1	7.58566	-2.43642	0.83305	-2.9247	0.0034479	0.0252241
ENSG00000131097.7	145.403	-2.43853	0.606318	-4.02187	5.77372e-05	0.00132729
ENSG00000118971.9	2768.34	-2.43989	0.743467	-3.28177	0.00103158	0.0110005
ENSG00000106078.19	1644.79	-2.44185	0.917648	-2.66099	0.00779124	0.0446698
ENSG00000105339.11	3070.49	-2.44308	0.469203	-5.20687	1.9205e-07	1.50871e-05
ENSG00000159640.17	2320.51	-2.44628	0.512742	-4.77098	1.8333e-06	9.13134e-05
ENSG00000131409.13	229.668	-2.4489	0.922229	-2.65542	0.00792109	0.045219
ENSG00000260633.1	14.958	-2.44982	0.8093	-3.02709	0.00246924	0.0200333
ENSG00000160801.14	174.173	-2.45009	0.549336	-4.4601	8.19214e-06	0.000299019
ENSG00000273771.1	10.0958	-2.45053	0.815619	-3.0045	0.00266014	0.0210759
ENSG00000259863.1	52.3172	-2.45263	0.573565	-4.27611	1.90188e-05	0.000558669
ENSG00000213203.3	471.13	-2.45545	0.738625	-3.32435	0.000886234	0.00988712
ENSG00000139132.14	1502.13	-2.45578	0.477871	-5.139	2.76206e-07	1.9771e-05
ENSG00000100276.10	36.315	-2.45616	0.650406	-3.77635	0.000159143	0.00283306
ENSG00000188305.6	70.6838	-2.45827	0.81728	-3.00787	0.00263088	0.0209317
ENSG00000258813.2	10.3235	-2.45934	0.838706	-2.9323	0.00336457	0.0248106
ENSG00000287232.1	25.4374	-2.46293	0.762095	-3.23179	0.00123017	0.0123889
ENSG00000257894.2	141.629	-2.46295	0.683038	-3.60587	0.000311105	0.00466619
ENSG00000173376.14	5607.28	-2.46622	0.816865	-3.01912	0.00253509	0.0203728
ENSG00000227467.3	10.8836	-2.46686	0.688013	-3.58548	0.000336459	0.00491992
ENSG00000116194.13	216.083	-2.47019	0.665079	-3.71412	0.00020391	0.00341079
ENSG00000164188.9	107.787	-2.47134	0.829056	-2.98091	0.00287396	0.0222198
ENSG00000140406.4	1628.49	-2.47141	0.477856	-5.17187	2.31762e-07	1.73155e-05
ENSG00000157510.14	985.762	-2.47227	0.333298	-7.4176	1.19262e-13	1.35777e-10
ENSG00000107317.13	136.671	-2.47397	0.8497	-2.91159	0.00359599	0.0259815
ENSG00000187800.13	464.365	-2.47869	0.522501	-4.74389	2.09657e-06	0.000101058
ENSG00000175445.17	4118.14	-2.47935	0.894746	-2.77101	0.0055883	0.0354296
ENSG00000263050.1	9.07039	-2.47955	0.804778	-3.08103	0.00206284	0.0176768
ENSG00000175899.15	75650	-2.48145	0.679042	-3.65434	0.000257846	0.00406367
ENSG00000274536.7	125.507	-2.48294	0.867192	-2.8632	0.00419388	0.0290812
ENSG00000254481.1	10.5135	-2.48378	0.819756	-3.02991	0.0024463	0.0199376
ENSG00000286393.1	15.4653	-2.48462	0.832967	-2.98286	0.0028557	0.0221167
ENSG00000135540.11	1486.19	-2.48746	0.467355	-5.32243	1.0239e-07	9.56224e-06
ENSG00000242732.4	501.531	-2.48777	0.6056	-4.10794	3.99208e-05	0.0009994
ENSG00000254122.3	221.642	-2.48798	0.641744	-3.87691	0.000105793	0.00209378
ENSG00000177272.9	220.551	-2.48832	0.670217	-3.71271	0.000205052	0.0034163
ENSG00000118407.15	447.46	-2.48899	0.812895	-3.06188	0.00219953	0.0184643
ENSG00000185565.12	862.355	-2.49006	0.580951	-4.28618	1.81771e-05	0.00053718
ENSG00000163406.11	1747.79	-2.49012	0.765442	-3.25317	0.00114123	0.0117887
ENSG00000129993.15	329.049	-2.49067	0.822669	-3.02755	0.00246542	0.0200278
ENSG00000204301.6	1603.94	-2.49154	0.530545	-4.69618	2.65066e-06	0.000119816
ENSG00000267551.3	9.58263	-2.49186	0.693774	-3.59175	0.000328467	0.00485077
ENSG00000066056.14	1853.41	-2.49614	0.496767	-5.02476	5.04054e-07	3.22324e-05
ENSG00000116833.14	275.579	-2.50089	0.641728	-3.89712	9.73437e-05	0.0019623
ENSG00000086544.3	5839.28	-2.50255	0.665978	-3.75771	0.000171474	0.00300117
ENSG00000272274.2	46.7757	-2.50602	0.692105	-3.62086	0.000293625	0.00448946
ENSG00000120278.16	2345.38	-2.5062	0.683677	-3.66577	0.000246598	0.00394359
ENSG00000173706.14	7273.82	-2.50741	0.622413	-4.02853	5.61261e-05	0.0013007
ENSG00000276644.5	291.907	-2.50767	0.620278	-4.04282	5.28123e-05	0.00124031
ENSG00000163874.11	1969.87	-2.51024	0.665517	-3.77187	0.00016203	0.00286949
ENSG00000171864.5	42.5102	-2.51042	0.946914	-2.65116	0.00802154	0.0455857
ENSG00000147113.17	952.292	-2.51556	0.558977	-4.5003	6.78568e-06	0.000257311
ENSG00000159200.18	3422.69	-2.51655	0.525251	-4.79113	1.65848e-06	8.38288e-05
ENSG00000003436.16	10473.9	-2.51881	0.704632	-3.57465	0.000350698	0.00506004
ENSG00000224397.7	989.403	-2.51906	0.718625	-3.50539	0.000455937	0.00615154
ENSG00000147614.4	172.16	-2.51986	0.79896	-3.15392	0.00161092	0.0148587
ENSG00000090339.9	23721.4	-2.52231	0.746069	-3.3808	0.000722752	0.00856271
ENSG00000091428.18	390.656	-2.52304	0.566529	-4.4535	8.44805e-06	0.0003051
ENSG00000016402.13	560.571	-2.52327	0.838676	-3.00863	0.00262426	0.0208996
ENSG00000136274.9	164.279	-2.52876	0.692786	-3.65013	0.000262103	0.00411178
ENSG00000272379.1	254.572	-2.53356	0.640735	-3.95414	7.68102e-05	0.00164256
ENSG00000096060.15	8474.42	-2.53673	0.742734	-3.41539	0.000636903	0.00782481
ENSG00000137726.17	469.33	-2.53937	0.517386	-4.90808	9.19746e-07	5.32428e-05
ENSG00000258498.8	100.39	-2.53996	0.838974	-3.02746	0.00246619	0.0200278
ENSG00000174837.15	186.363	-2.54054	0.654173	-3.88359	0.000102927	0.00204724
ENSG00000160883.11	1097.08	-2.54091	0.68341	-3.71798	0.00020082	0.00337637
ENSG00000165682.14	10.3957	-2.54151	0.79868	-3.18214	0.00146192	0.0139004
ENSG00000204581.3	71.1647	-2.55045	0.642885	-3.96719	7.2725e-05	0.00157778
ENSG00000077943.8	1200.99	-2.55075	0.632967	-4.02984	5.58152e-05	0.00129682
ENSG00000233117.4	130.443	-2.55141	0.513287	-4.97073	6.67005e-07	3.97675e-05
ENSG00000156218.13	571.934	-2.55312	0.730151	-3.4967	0.000471057	0.00629163
ENSG00000165312.6	1495.81	-2.55335	0.437642	-5.83435	5.40019e-09	8.843e-07
ENSG00000140090.18	72.4574	-2.554	0.697519	-3.66155	0.000250691	0.00399569
ENSG00000233251.8	119.314	-2.55814	0.806436	-3.17215	0.00151315	0.0141875
ENSG00000103175.11	419.072	-2.55935	0.63647	-4.02117	5.79109e-05	0.00133
ENSG00000107719.9	1212.95	-2.56696	0.581023	-4.418	9.96188e-06	0.000344174
ENSG00000145147.20	1822.21	-2.56907	0.592428	-4.3365	1.44768e-05	0.000450667
ENSG00000253194.2	52.9811	-2.56978	0.707491	-3.63225	0.000280965	0.00433655
ENSG00000149201.10	65.9828	-2.56984	0.973937	-2.63861	0.00832465	0.0467416
ENSG00000184347.15	2202.2	-2.57214	0.652303	-3.94316	8.04138e-05	0.00170803
ENSG00000198626.17	184.743	-2.57517	0.83191	-3.09549	0.0019649	0.0170268
ENSG00000094963.14	2554.78	-2.5752	0.590015	-4.36463	1.27336e-05	0.000413634
ENSG00000172260.15	294.995	-2.57711	0.653869	-3.94133	8.10321e-05	0.00171507
ENSG00000152818.18	7288.03	-2.58365	0.697073	-3.70643	0.000210204	0.0034803
ENSG00000261222.3	9.15345	-2.58899	0.741547	-3.49133	0.00048062	0.00638015
ENSG00000154330.13	711.034	-2.5896	0.706596	-3.6649	0.000247435	0.00395168
ENSG00000068976.14	63.314	-2.59374	0.585675	-4.42863	9.48337e-06	0.000333912
ENSG00000128266.9	180.439	-2.59683	0.787717	-3.29665	0.000978439	0.0105926
ENSG00000105971.15	10568.3	-2.59864	0.922231	-2.81778	0.00483571	0.0321413
ENSG00000121068.14	1425.62	-2.59945	0.553528	-4.69615	2.6511e-06	0.000119816
ENSG00000225706.2	26.2476	-2.59967	0.648918	-4.00617	6.17117e-05	0.00139849
ENSG00000249741.2	21.4594	-2.60007	0.836432	-3.10852	0.00188025	0.016539
ENSG00000186198.4	86.1427	-2.60072	0.571222	-4.5529	5.29106e-06	0.000208743
ENSG00000145990.11	537.405	-2.6038	0.620406	-4.19692	2.70566e-05	0.000734244
ENSG00000187944.5	6.18439	-2.60437	0.996668	-2.61307	0.0089732	0.0492949
ENSG00000064989.13	3391.59	-2.60553	0.406456	-6.41037	1.45171e-10	4.0978e-08
ENSG00000112149.10	2075.84	-2.60688	0.67775	-3.84637	0.000119881	0.00228418
ENSG00000172478.18	859.586	-2.60702	0.84106	-3.09968	0.00193727	0.0168791
ENSG00000136826.15	2767.34	-2.60708	0.794912	-3.27971	0.00103914	0.0110368
ENSG00000115306.16	28601.6	-2.60821	0.613215	-4.25333	2.10611e-05	0.000605933
ENSG00000103313.13	97.948	-2.60944	0.607186	-4.2976	1.7266e-05	0.000516642
ENSG00000167680.17	927.724	-2.61261	0.641132	-4.075	4.60151e-05	0.00111481
ENSG00000198844.12	700.38	-2.61347	0.573071	-4.56046	5.10414e-06	0.000202928
ENSG00000126895.15	57.0831	-2.61438	0.882299	-2.96314	0.00304515	0.0230755
ENSG00000129048.7	113.132	-2.61445	0.827955	-3.15772	0.00159007	0.0147232
ENSG00000171115.4	1554.99	-2.61477	0.663605	-3.94025	8.13981e-05	0.00171886
ENSG00000144642.22	1186.67	-2.61694	0.804132	-3.25436	0.00113648	0.0117623
ENSG00000012779.11	3889.66	-2.61839	0.658576	-3.97584	7.01326e-05	0.00153624
ENSG00000266524.3	308.89	-2.61975	0.893583	-2.93173	0.00337076	0.0248193
ENSG00000187824.9	235.148	-2.6198	0.585097	-4.47755	7.55029e-06	0.000280299
ENSG00000092964.18	10024.1	-2.62198	0.64353	-4.07437	4.61399e-05	0.00111538
ENSG00000106809.11	412.051	-2.62238	0.818214	-3.20501	0.0013506	0.0132066
ENSG00000281852.1	17.5017	-2.62268	0.903572	-2.90257	0.00370116	0.0265568
ENSG00000134962.7	139.524	-2.62298	0.806361	-3.25286	0.00114248	0.0117887
ENSG00000150045.12	79.0441	-2.62527	0.849068	-3.09194	0.00198855	0.0171695
ENSG00000133121.21	1096.14	-2.62547	0.452762	-5.79877	6.68012e-09	1.05071e-06
ENSG00000265752.3	20.8104	-2.6255	0.839398	-3.12783	0.001761	0.0157904
ENSG00000109501.14	3527.64	-2.62637	0.523397	-5.01792	5.22327e-07	3.28626e-05
ENSG00000156968.9	212.975	-2.62647	0.863697	-3.04096	0.00235823	0.0193703
ENSG00000131055.5	314.933	-2.62677	0.555953	-4.7248	2.3034e-06	0.000108405
ENSG00000169031.20	1215.03	-2.62771	1.00848	-2.60561	0.00917101	0.0499568
ENSG00000149488.13	15.2427	-2.62896	0.819832	-3.2067	0.00134266	0.0131667
ENSG00000133246.12	344.156	-2.63016	0.595767	-4.41475	1.01127e-05	0.000347877
ENSG00000157734.14	376.748	-2.63417	0.781175	-3.37206	0.000746077	0.00875231
ENSG00000261616.1	11.6548	-2.6347	0.828268	-3.18097	0.00146781	0.0139328
ENSG00000154127.10	1345.42	-2.635	0.59675	-4.41559	1.00735e-05	0.000347026
ENSG00000170959.14	45.2753	-2.6356	1.00141	-2.63189	0.00849107	0.0474199
ENSG00000173114.13	135.86	-2.63573	0.978545	-2.69352	0.00707015	0.0417469
ENSG00000239998.6	269.988	-2.63712	0.552903	-4.76958	1.84607e-06	9.17587e-05
ENSG00000187193.9	797.755	-2.63729	0.707819	-3.72594	0.000194587	0.00329009
ENSG00000088053.11	10.7698	-2.63813	0.872449	-3.02382	0.00249604	0.0201676
ENSG00000126218.12	208.033	-2.64016	0.617867	-4.27302	1.9284e-05	0.00056431
ENSG00000268601.1	29.1865	-2.64401	0.814694	-3.2454	0.00117284	0.0120087
ENSG00000104267.10	1633.5	-2.64606	0.84168	-3.14379	0.00166777	0.0151782
ENSG00000134201.12	241.403	-2.64962	0.641663	-4.1293	3.63867e-05	0.000933405
ENSG00000259370.2	18.0927	-2.6514	0.974232	-2.72153	0.00649807	0.0393712
ENSG00000067082.15	16065.5	-2.65407	0.618414	-4.29173	1.77285e-05	0.000526525
ENSG00000227199.1	42.7222	-2.6572	0.813783	-3.26525	0.00109369	0.0114433
ENSG00000248994.2	13.5128	-2.65767	0.835182	-3.18214	0.00146191	0.0139004
ENSG00000225774.2	7.55724	-2.65912	0.911746	-2.91651	0.00353966	0.025691
ENSG00000172403.11	1609.14	-2.6597	0.677539	-3.92553	8.65375e-05	0.00179595
ENSG00000184730.11	1087.3	-2.65971	0.712989	-3.73036	0.000191206	0.00325826
ENSG00000120279.6	672.571	-2.66002	0.526215	-5.055	4.30386e-07	2.85033e-05
ENSG00000176463.14	1755.75	-2.66086	0.547403	-4.86088	1.16864e-06	6.40823e-05
ENSG00000112936.19	7622.38	-2.661	1.00054	-2.65956	0.0078242	0.0447729
ENSG00000261371.6	18467.9	-2.66263	0.376467	-7.07268	1.51969e-12	9.81965e-10
ENSG00000108924.14	1293.73	-2.66669	0.824917	-3.23268	0.00122636	0.0123825
ENSG00000138821.13	11497	-2.66916	0.659193	-4.04913	5.14083e-05	0.0012133
ENSG00000047617.15	60.7402	-2.67178	0.615676	-4.33959	1.42752e-05	0.000446715
ENSG00000236155.6	11.9941	-2.67408	0.813362	-3.28768	0.00101016	0.0108348
ENSG00000186642.16	391.647	-2.67577	0.602726	-4.43944	9.01933e-06	0.000320884
ENSG00000259635.1	8.21978	-2.67688	0.85121	-3.14479	0.00166206	0.0151609
ENSG00000101955.15	678.022	-2.67767	0.558765	-4.79211	1.65035e-06	8.37721e-05
ENSG00000251034.2	74.5469	-2.68202	0.741853	-3.6153	0.000299995	0.00454179
ENSG00000071282.12	2995.42	-2.68272	0.388693	-6.9019	5.13106e-12	2.66681e-09
ENSG00000153093.20	530.727	-2.68337	0.666805	-4.02422	5.71643e-05	0.00131583
ENSG00000171132.14	1543.22	-2.68581	0.508774	-5.27899	1.29899e-07	1.13759e-05
ENSG00000287467.1	11.616	-2.68614	0.748124	-3.5905	0.000330045	0.00486781
ENSG00000286942.1	9.55497	-2.68975	0.826882	-3.25288	0.00114242	0.0117887
ENSG00000005102.14	75.0686	-2.69087	0.959616	-2.80411	0.00504563	0.0330858
ENSG00000163687.14	359.713	-2.6911	0.896615	-3.0014	0.00268745	0.0212051
ENSG00000131196.18	1337.67	-2.69135	0.607759	-4.42831	9.49724e-06	0.000333912
ENSG00000231993.1	37.0362	-2.69255	0.650642	-4.13829	3.499e-05	0.000903393
ENSG00000101096.20	1811.34	-2.69371	0.699334	-3.85183	0.00011724	0.00225138
ENSG00000177464.5	661.456	-2.69415	0.724727	-3.71747	0.000201231	0.0033809
ENSG00000177791.12	149.751	-2.69506	0.791837	-3.40355	0.000665169	0.00805616
ENSG00000163145.13	236.904	-2.6953	0.840931	-3.20514	0.00134998	0.0132059
ENSG00000150471.16	223.554	-2.69805	0.96809	-2.78699	0.00532007	0.0343113
ENSG00000214708.4	156.942	-2.70388	0.887037	-3.04822	0.00230204	0.0190572
ENSG00000225670.4	26.7001	-2.70523	1.00222	-2.69925	0.00694967	0.0411881
ENSG00000222046.2	28.2717	-2.70627	1.03029	-2.62671	0.00862144	0.0478907
ENSG00000270069.1	199.938	-2.70865	0.88391	-3.06439	0.00218112	0.0183743
ENSG00000224383.8	255.693	-2.71064	0.722484	-3.75183	0.000175545	0.00304126
ENSG00000239828.7	7.55912	-2.71078	0.782805	-3.4629	0.000534385	0.00690599
ENSG00000144908.14	168.077	-2.71267	0.860891	-3.151	0.00162715	0.0149377
ENSG00000073910.22	1788.82	-2.71622	0.57254	-4.74416	2.09373e-06	0.000101058
ENSG00000179914.5	68.3196	-2.7241	0.923489	-2.94979	0.00317991	0.0237876
ENSG00000137834.15	938.454	-2.72425	0.72176	-3.77445	0.000160359	0.00284623
ENSG00000143382.15	1465.06	-2.72758	0.573212	-4.75841	1.95122e-06	9.50099e-05
ENSG00000125910.6	437.578	-2.73031	0.651799	-4.18888	2.80334e-05	0.000754256
ENSG00000161640.15	78.4662	-2.73032	0.80021	-3.41201	0.000644868	0.00788453
ENSG00000157168.20	413.089	-2.73304	0.718194	-3.80543	0.000141556	0.00256582
ENSG00000274717.1	5.80772	-2.7345	0.811502	-3.36967	0.000752573	0.0088026
ENSG00000095370.20	1350.9	-2.73559	0.502267	-5.44648	5.13758e-08	5.60864e-06
ENSG00000159723.5	37.3458	-2.73754	0.796082	-3.43876	0.000584384	0.00737279
ENSG00000255408.4	34.4995	-2.74113	0.680839	-4.02611	5.67077e-05	0.00130992
ENSG00000130052.13	1050.18	-2.74146	0.463356	-5.91652	3.28816e-09	5.70802e-07
ENSG00000150048.10	252.552	-2.74217	0.526565	-5.20766	1.91232e-07	1.50871e-05
ENSG00000166527.8	52.9171	-2.74636	0.884249	-3.10586	0.00189724	0.0166328
ENSG00000167210.17	33.4614	-2.7466	0.773703	-3.54994	0.000385323	0.00541581
ENSG00000168546.11	95.6785	-2.74845	0.856412	-3.20926	0.00133076	0.0130984
ENSG00000154721.15	899.284	-2.74969	0.446197	-6.16249	7.16089e-10	1.66216e-07
ENSG00000120913.23	1409.42	-2.75155	0.411928	-6.67969	2.39441e-11	8.80699e-09
ENSG00000280339.1	102.792	-2.75165	0.672858	-4.0895	4.32305e-05	0.00106006
ENSG00000288543.1	13.9413	-2.75178	0.811616	-3.3905	0.000697652	0.00837025
ENSG00000171368.12	1253.94	-2.75234	0.9177	-2.99917	0.00270717	0.0212839
ENSG00000151023.17	170.576	-2.75654	1.0319	-2.67132	0.0075554	0.0437372
ENSG00000287059.1	20.549	-2.75717	0.945168	-2.91712	0.00353281	0.0256646
ENSG00000156096.14	24.8101	-2.76533	0.999329	-2.76719	0.00565424	0.0357529
ENSG00000189337.17	655.002	-2.76805	0.62617	-4.42061	9.84214e-06	0.000341533
ENSG00000111863.13	281.473	-2.77425	0.729673	-3.80204	0.000143509	0.00258749
ENSG00000177994.16	16.1026	-2.77438	0.988893	-2.80554	0.00502325	0.0329753
ENSG00000114654.7	295.939	-2.77466	0.676038	-4.1043	4.0554e-05	0.00101102
ENSG00000222808.1	13.8474	-2.77681	0.75747	-3.6659	0.00024647	0.00394359
ENSG00000143127.13	307.349	-2.77894	0.797147	-3.48611	0.000490106	0.00647015
ENSG00000008226.20	126.271	-2.77974	0.930682	-2.98677	0.00281938	0.0219206
ENSG00000159713.11	2982.97	-2.78165	0.791612	-3.51391	0.000441557	0.00600497
ENSG00000111339.12	156.296	-2.78666	0.930291	-2.99547	0.00274024	0.0214545
ENSG00000286657.1	8.27839	-2.789	0.922711	-3.02261	0.00250603	0.0202412
ENSG00000165124.18	1618.46	-2.79055	0.739596	-3.77308	0.000161245	0.00285806
ENSG00000109193.12	12.0023	-2.79354	1.06167	-2.63126	0.0085069	0.0474972
ENSG00000154783.12	1662.46	-2.79607	0.451181	-6.19723	5.7465e-10	1.38775e-07
ENSG00000259647.1	5.18381	-2.79656	1.04144	-2.68529	0.00724674	0.0424957
ENSG00000053747.17	4216.11	-2.79937	0.878716	-3.18574	0.00144382	0.0137916
ENSG00000185985.11	25.5469	-2.80038	1.02386	-2.73513	0.00623563	0.0383322
ENSG00000165383.11	29.0164	-2.80259	0.969387	-2.8911	0.003839	0.0272409
ENSG00000147082.18	41.64	-2.80433	0.8432	-3.32582	0.000881588	0.00985368
ENSG00000261068.2	105.478	-2.80732	0.909308	-3.08732	0.00201972	0.0174071
ENSG00000126262.5	108.596	-2.80867	0.946454	-2.96757	0.0030016	0.0228761
ENSG00000204176.14	32.485	-2.80897	0.917075	-3.06296	0.00219157	0.0184276
ENSG00000140254.12	894.686	-2.8121	0.886069	-3.17368	0.00150522	0.0141532
ENSG00000157570.12	1361.54	-2.81524	0.583819	-4.82211	1.42044e-06	7.48016e-05
ENSG00000142627.13	3854.43	-2.81587	0.734642	-3.83298	0.000126598	0.00236646
ENSG00000277782.1	75.0024	-2.8178	0.532147	-5.29515	1.18921e-07	1.07528e-05
ENSG00000272473.1	11.766	-2.81852	0.950929	-2.96396	0.00303704	0.0230433
ENSG00000101938.15	1516.14	-2.81919	0.86024	-3.27722	0.00104836	0.0111149
ENSG00000260314.3	9282.73	-2.82224	0.889447	-3.17303	0.00150857	0.0141606
ENSG00000270607.1	54.3707	-2.82362	0.863953	-3.26825	0.00108214	0.0113472
ENSG00000130032.17	134.078	-2.82502	0.883811	-3.19641	0.00139149	0.0134687
ENSG00000161835.11	836.109	-2.82527	0.698285	-4.04601	5.20981e-05	0.00122595
ENSG00000164736.6	201.726	-2.82738	0.646448	-4.37372	1.22148e-05	0.0004014
ENSG00000197405.8	2601.94	-2.82953	0.668302	-4.23391	2.29664e-05	0.000647195
ENSG00000105894.12	392.028	-2.82981	0.634736	-4.45824	8.26352e-06	0.000300509
ENSG00000274736.5	108.081	-2.83035	0.829588	-3.41175	0.000645467	0.00788532
ENSG00000287920.1	77.5012	-2.83168	1.05067	-2.6951	0.00703666	0.0416108
ENSG00000235770.6	49.8508	-2.83206	0.585755	-4.83489	1.33217e-06	7.15718e-05
ENSG00000115590.14	362.956	-2.83248	0.88626	-3.19599	0.00139352	0.0134774
ENSG00000147231.14	168.924	-2.83343	0.798028	-3.55054	0.000384446	0.00540985
ENSG00000234405.2	26.5856	-2.83363	0.743816	-3.80959	0.000139198	0.00253461
ENSG00000180537.13	85.6358	-2.83862	1.00524	-2.82382	0.00474556	0.0317711
ENSG00000173269.14	2007.41	-2.83904	0.542352	-5.23469	1.65264e-07	1.36246e-05
ENSG00000166592.12	2123.1	-2.83925	0.934553	-3.03808	0.00238089	0.0195006
ENSG00000188659.9	171.78	-2.84052	0.858439	-3.30893	0.00093653	0.0102803
ENSG00000135111.16	802.036	-2.84067	0.507042	-5.60243	2.11363e-08	2.65962e-06
ENSG00000122367.20	85.4073	-2.84137	0.522	-5.44323	5.2323e-08	5.68608e-06
ENSG00000135324.6	44.3838	-2.84158	0.852512	-3.33318	0.000858584	0.0096917
ENSG00000127329.16	3681.07	-2.84183	0.739218	-3.84437	0.000120861	0.00229512
ENSG00000172379.21	1579.15	-2.84187	0.816818	-3.47919	0.000502933	0.00658856
ENSG00000178734.5	11.5704	-2.84265	1.08563	-2.61843	0.0088335	0.0487524
ENSG00000130037.5	43.7336	-2.84332	0.6992	-4.06652	4.77194e-05	0.00114776
ENSG00000181778.5	10.5987	-2.84504	0.869543	-3.27188	0.00106833	0.0112568
ENSG00000114200.10	193.062	-2.84696	0.79346	-3.58803	0.000333181	0.00488992
ENSG00000112214.10	244.943	-2.84711	0.697678	-4.08084	4.4873e-05	0.00109138
ENSG00000185274.12	189.279	-2.84831	0.701277	-4.06161	4.87362e-05	0.0011617
ENSG00000128849.11	3081.07	-2.85061	0.791853	-3.59992	0.000318317	0.00473868
ENSG00000184557.4	15499.3	-2.85092	0.793135	-3.59449	0.000325023	0.0048191
ENSG00000243710.8	187.012	-2.85652	1.05705	-2.70235	0.00688509	0.0409271
ENSG00000164035.10	1193.12	-2.85786	0.545437	-5.23959	1.60938e-07	1.34066e-05
ENSG00000112137.18	584.161	-2.85879	0.53586	-5.33497	9.5561e-08	9.06616e-06
ENSG00000104967.8	377.602	-2.85964	0.681897	-4.19365	2.74496e-05	0.000741822
ENSG00000254847.1	6.92345	-2.8609	0.920652	-3.10747	0.00188698	0.0165677
ENSG00000162520.15	160.568	-2.86139	0.747319	-3.82888	0.000128729	0.00239879
ENSG00000133401.16	1993.08	-2.86148	0.952442	-3.00436	0.00266142	0.0210759
ENSG00000285476.1	9.36815	-2.86194	1.04618	-2.73561	0.00622641	0.0383181
ENSG00000188176.12	69.7219	-2.86195	0.735576	-3.89076	9.99326e-05	0.00200391
ENSG00000226286.1	6.96101	-2.86251	1.00472	-2.84906	0.00438489	0.0299869
ENSG00000272839.1	16.3152	-2.86454	0.881266	-3.25048	0.00115209	0.0118702
ENSG00000183638.6	10.6475	-2.86469	0.757233	-3.7831	0.000154888	0.00276968
ENSG00000235387.5	89.2317	-2.86469	0.536806	-5.33655	9.47342e-08	9.02353e-06
ENSG00000128383.13	131.866	-2.86475	0.888013	-3.22602	0.00125525	0.0125739
ENSG00000139874.6	200.444	-2.86766	1.06435	-2.69429	0.00705385	0.0416918
ENSG00000169744.13	1440.53	-2.87006	0.471882	-6.08216	1.18573e-09	2.53112e-07
ENSG00000136002.20	328.099	-2.87048	0.776846	-3.69505	0.000219847	0.00360006
ENSG00000137507.11	3751.2	-2.87118	0.447145	-6.42112	1.35273e-10	3.94403e-08
ENSG00000197245.6	156.33	-2.87437	0.686839	-4.18493	2.85258e-05	0.000764568
ENSG00000144824.21	1967.81	-2.87563	0.648206	-4.43629	9.15225e-06	0.000325129
ENSG00000130522.6	9176.97	-2.87622	0.552963	-5.20147	1.97719e-07	1.53476e-05
ENSG00000102970.11	137.909	-2.87685	0.911647	-3.15566	0.00160133	0.0148046
ENSG00000123094.15	1845.15	-2.87706	0.688204	-4.18053	2.90824e-05	0.000777743
ENSG00000089101.19	83.1894	-2.87836	1.02367	-2.81179	0.0049266	0.0325643
ENSG00000149564.12	3784.28	-2.8785	0.665964	-4.32231	1.54403e-05	0.000470852
ENSG00000183186.8	66.5872	-2.87956	0.888066	-3.24251	0.00118483	0.0120797
ENSG00000118137.10	12.8621	-2.8796	0.703298	-4.09442	4.23224e-05	0.00104314
ENSG00000144331.20	752.016	-2.87964	0.973755	-2.95725	0.00310394	0.0233582
ENSG00000139567.13	3362.45	-2.87986	0.368761	-7.80954	5.73964e-15	9.80167e-12
ENSG00000126838.10	96.0319	-2.88214	1.02178	-2.82072	0.0047916	0.0319706
ENSG00000095637.22	1930.17	-2.8826	0.554568	-5.19792	2.01534e-07	1.55367e-05
ENSG00000287929.1	34.4961	-2.88447	0.877718	-3.28633	0.00101503	0.0108774
ENSG00000079156.17	442.205	-2.88882	0.824075	-3.50553	0.000455695	0.00615154
ENSG00000167972.14	19895.7	-2.89166	0.904909	-3.19552	0.00139578	0.0134829
ENSG00000142405.22	65.2922	-2.89269	0.745771	-3.87879	0.000104979	0.00207939
ENSG00000081041.9	3525.77	-2.89288	0.916663	-3.15588	0.00160013	0.0148041
ENSG00000231246.2	77.0077	-2.89613	0.709548	-4.08166	4.47149e-05	0.00108975
ENSG00000166405.15	132.958	-2.89835	0.78215	-3.70562	0.000210872	0.00348895
ENSG00000047648.23	378.135	-2.8993	0.435782	-6.6531	2.86989e-11	1.00902e-08
ENSG00000177303.10	2499.84	-2.90061	0.550599	-5.26811	1.37834e-07	1.18112e-05
ENSG00000236700.6	41.9563	-2.90139	0.890496	-3.25818	0.0011213	0.0116506
ENSG00000141448.11	803.006	-2.90254	0.662031	-4.3843	1.16358e-05	0.000387991
ENSG00000223254.1	6.74152	-2.90636	1.00919	-2.87989	0.00397808	0.0278909
ENSG00000157554.19	1551.86	-2.9111	0.434359	-6.70206	2.05496e-11	7.67656e-09
ENSG00000166106.3	319.479	-2.91174	0.689268	-4.2244	2.39575e-05	0.000665244
ENSG00000100191.6	18.2186	-2.9126	0.550093	-5.29474	1.19185e-07	1.07528e-05
ENSG00000166183.16	93.3908	-2.91469	0.969532	-3.00628	0.00264461	0.0209988
ENSG00000012171.20	2147.45	-2.91582	0.687624	-4.24042	2.23097e-05	0.000636493
ENSG00000154734.16	4603.96	-2.92175	0.882349	-3.31133	0.000928537	0.0102067
ENSG00000116016.14	44911.9	-2.92553	0.57133	-5.12056	3.04626e-07	2.12953e-05
ENSG00000145506.14	514.077	-2.92568	0.603795	-4.84549	1.26297e-06	6.81604e-05
ENSG00000166825.15	2665.43	-2.92575	0.69642	-4.20114	2.6558e-05	0.000728152
ENSG00000182253.15	708.463	-2.92807	0.660519	-4.43298	9.29404e-06	0.000328523
ENSG00000036672.16	246.65	-2.92874	0.721333	-4.06018	4.90352e-05	0.00116534
ENSG00000184226.15	318.739	-2.93129	0.862029	-3.40046	0.000672726	0.00813121
ENSG00000100181.22	244.122	-2.93235	1.04409	-2.80852	0.00497692	0.0328006
ENSG00000253829.1	9.31142	-2.93248	0.972342	-3.0159	0.00256221	0.0205148
ENSG00000010379.16	27.283	-2.93253	0.909131	-3.22564	0.00125693	0.0125788
ENSG00000164741.15	6579.58	-2.93278	0.740407	-3.96104	7.46237e-05	0.00160585
ENSG00000018625.15	178.465	-2.93305	0.963805	-3.0432	0.00234075	0.0192841
ENSG00000141052.18	155.832	-2.93323	1.0761	-2.72578	0.00641491	0.0390556
ENSG00000263834.1	5.62333	-2.9374	1.08533	-2.70646	0.00680048	0.0405451
ENSG00000176014.13	4322.4	-2.93999	0.649893	-4.52381	6.07353e-06	0.000234581
ENSG00000244752.3	5.21715	-2.94029	1.02065	-2.8808	0.00396669	0.0278664
ENSG00000102243.13	103.415	-2.9411	1.09515	-2.68558	0.00724046	0.0424797
ENSG00000284791.2	10.5041	-2.94687	0.665802	-4.42605	9.59751e-06	0.000335875
ENSG00000130226.17	71.3452	-2.95222	0.852754	-3.46199	0.000536202	0.00691825
ENSG00000172476.4	52.7862	-2.95379	0.745558	-3.96185	7.4371e-05	0.00160186
ENSG00000115604.11	386.471	-2.95578	0.478025	-6.18331	6.27728e-10	1.50077e-07
ENSG00000260742.1	34.5626	-2.96166	0.717668	-4.12679	3.67869e-05	0.000942659
ENSG00000091181.20	161.494	-2.96233	0.965316	-3.06876	0.00214948	0.0181717
ENSG00000163958.14	19.1746	-2.96611	0.91837	-3.22976	0.00123895	0.012451
ENSG00000197766.8	1829.69	-2.96778	0.569993	-5.20669	1.92244e-07	1.50871e-05
ENSG00000231943.9	9.31381	-2.96787	0.946874	-3.13438	0.00172217	0.0155255
ENSG00000138722.10	857.736	-2.97011	0.682125	-4.35421	1.33551e-05	0.000426862
ENSG00000250410.1	12.8794	-2.9707	0.822449	-3.61201	0.000303827	0.0045858
ENSG00000141338.14	802.657	-2.97999	0.829508	-3.59248	0.000327547	0.00484592
ENSG00000197415.12	1163.74	-2.98066	0.95689	-3.11494	0.00183981	0.0163052
ENSG00000099860.9	6259.41	-2.98102	0.691177	-4.31296	1.61082e-05	0.000488105
ENSG00000164023.14	7275.41	-2.98329	0.705601	-4.22801	2.35763e-05	0.000657872
ENSG00000165495.16	258.838	-2.98378	0.611691	-4.87792	1.07209e-06	5.96081e-05
ENSG00000144681.10	554.54	-2.98713	0.85379	-3.49868	0.000467576	0.00625213
ENSG00000183273.7	44.8372	-2.98986	1.11052	-2.69232	0.00709577	0.0418592
ENSG00000163817.16	414.901	-2.99051	0.940141	-3.18092	0.00146811	0.0139328
ENSG00000174175.17	772.885	-2.99412	0.667585	-4.48499	7.29157e-06	0.000272751
ENSG00000168658.19	182.853	-3.00331	1.10733	-2.7122	0.00668379	0.0401397
ENSG00000187151.7	15.9542	-3.00429	0.986359	-3.04584	0.00232029	0.0191684
ENSG00000147526.20	9684.88	-3.00516	0.568546	-5.2857	1.25228e-07	1.10478e-05
ENSG00000197471.12	2089.35	-3.00571	0.781603	-3.84557	0.000120274	0.00228941
ENSG00000258819.2	51.5114	-3.00588	0.614885	-4.88853	1.01591e-06	5.79674e-05
ENSG00000112530.11	72.088	-3.0063	0.968432	-3.10429	0.00190733	0.0166852
ENSG00000253105.6	6.85329	-3.00738	1.10524	-2.72103	0.00650788	0.0394099
ENSG00000007908.16	349.518	-3.01114	0.961295	-3.13238	0.00173394	0.0155963
ENSG00000105538.10	968.767	-3.01248	0.519697	-5.79661	6.7669e-09	1.05741e-06
ENSG00000108381.11	97.6617	-3.0143	0.717733	-4.19975	2.6721e-05	0.000730945
ENSG00000176438.12	798.002	-3.01732	0.684664	-4.407	1.0481e-05	0.000358485
ENSG00000266010.2	51.2705	-3.0196	0.723921	-4.17117	3.03036e-05	0.000801437
ENSG00000232814.2	6.95977	-3.02227	1.11647	-2.70699	0.00678972	0.0405112
ENSG00000230606.11	11.4432	-3.02341	1.09634	-2.75774	0.00582031	0.036517
ENSG00000167874.7	182.859	-3.02432	0.53284	-5.67585	1.38004e-08	1.85359e-06
ENSG00000103241.7	687.824	-3.02522	0.525317	-5.75884	8.46961e-09	1.24995e-06
ENSG00000110799.14	17956.7	-3.02594	0.775931	-3.89976	9.62888e-05	0.00194596
ENSG00000223573.7	143.446	-3.0291	0.918741	-3.29701	0.000977202	0.0105926
ENSG00000136689.19	1312.53	-3.03009	0.743648	-4.07462	4.60888e-05	0.00111527
ENSG00000272783.1	12.6352	-3.03065	0.984229	-3.07922	0.00207546	0.0177584
ENSG00000111405.9	13.2474	-3.03705	0.830155	-3.65841	0.000253784	0.00402887
ENSG00000165125.22	32.5762	-3.0378	1.03377	-2.93857	0.00329726	0.0244512
ENSG00000146038.12	604.419	-3.04099	1.13904	-2.66978	0.00758999	0.0438843
ENSG00000144655.15	5000.64	-3.04166	0.689877	-4.40899	1.03856e-05	0.00035573
ENSG00000070601.10	14.1617	-3.04406	1.1182	-2.72229	0.00648311	0.0393496
ENSG00000127533.4	559.974	-3.04533	0.866349	-3.51513	0.000439545	0.00598783
ENSG00000164850.15	151.738	-3.04717	0.610687	-4.98974	6.046e-07	3.67456e-05
ENSG00000215704.10	11.0654	-3.04737	0.787165	-3.87132	0.000108246	0.00212475
ENSG00000200253.1	9.45736	-3.04742	0.796191	-3.82749	0.000129455	0.00240857
ENSG00000249304.1	4.82226	-3.04804	1.05793	-2.88115	0.00396229	0.0278619
ENSG00000078401.7	2528.25	-3.04814	0.869824	-3.50431	0.000457787	0.00616607
ENSG00000070193.5	67.0544	-3.05061	0.891432	-3.42214	0.000621307	0.00767262
ENSG00000165072.10	673.324	-3.05211	1.03082	-2.96084	0.00306799	0.0231821
ENSG00000070778.13	1572.1	-3.05213	0.526758	-5.79418	6.86539e-09	1.05895e-06
ENSG00000000938.13	1939.43	-3.05267	0.536968	-5.685	1.30809e-08	1.78708e-06
ENSG00000144285.22	166.46	-3.05294	0.926338	-3.29571	0.000981726	0.0106156
ENSG00000223914.4	92.39	-3.0531	1.1111	-2.74783	0.00599915	0.0372776
ENSG00000258647.6	27.6239	-3.05438	0.950923	-3.21201	0.00131808	0.013011
ENSG00000277758.5	69.8619	-3.05471	0.903248	-3.38192	0.000719804	0.00855109
ENSG00000227051.7	1569.96	-3.05535	0.5948	-5.13676	2.79519e-07	1.99485e-05
ENSG00000197565.16	88.5105	-3.06242	0.863827	-3.54518	0.000392344	0.00549512
ENSG00000166025.18	2779.26	-3.06472	0.560382	-5.46898	4.52637e-08	5.01002e-06
ENSG00000164659.15	1464.61	-3.06472	0.517336	-5.92404	3.14129e-09	5.56311e-07
ENSG00000287593.1	8.98441	-3.0657	0.79502	-3.85613	0.000115196	0.00222105
ENSG00000185640.6	24.7879	-3.0662	1.05683	-2.90133	0.00371586	0.0266064
ENSG00000173597.9	107.168	-3.06646	0.573074	-5.35089	8.75224e-08	8.43744e-06
ENSG00000276409.5	17.8399	-3.07383	0.958694	-3.20627	0.00134467	0.0131782
ENSG00000261468.1	78.0176	-3.07633	0.592733	-5.19007	2.10212e-07	1.60056e-05
ENSG00000079308.19	20564.7	-3.07743	0.684036	-4.49892	6.82988e-06	0.000258368
ENSG00000184160.8	81.6519	-3.08115	0.89891	-3.42766	0.000608816	0.00758103
ENSG00000248890.2	125.325	-3.08203	0.855573	-3.6023	0.000315414	0.00471013
ENSG00000103647.13	234.06	-3.08288	0.471035	-6.5449	5.9535e-11	1.87285e-08
ENSG00000162687.19	202.41	-3.08689	0.710891	-4.34228	1.41012e-05	0.00044301
ENSG00000280255.1	15.8139	-3.0888	0.661012	-4.67284	2.97066e-06	0.000132012
ENSG00000046889.19	693.812	-3.08916	0.869697	-3.552	0.000382321	0.00539264
ENSG00000188730.5	10.8468	-3.09061	1.00027	-3.08978	0.00200302	0.0172819
ENSG00000172159.16	294.86	-3.09076	0.586612	-5.26883	1.37298e-07	1.18076e-05
ENSG00000125414.19	12.021	-3.09196	1.05451	-2.93213	0.0033664	0.0248106
ENSG00000231768.2	14.1087	-3.0952	0.855513	-3.61795	0.000296949	0.00451907
ENSG00000143028.9	64.8132	-3.09542	0.80824	-3.82983	0.00012823	0.00239137
ENSG00000125810.10	9847.3	-3.10163	0.565775	-5.48209	4.2033e-08	4.67407e-06
ENSG00000162551.14	6608.37	-3.10539	0.771543	-4.02491	5.69972e-05	0.00131417
ENSG00000142609.18	119.177	-3.10996	1.15527	-2.69198	0.00710291	0.0418782
ENSG00000141469.18	170.81	-3.11379	0.745419	-4.17724	2.95072e-05	0.000783843
ENSG00000171051.9	1825.25	-3.11653	0.790296	-3.9435	8.03015e-05	0.00170803
ENSG00000122420.10	414.956	-3.11865	1.05768	-2.94858	0.00319241	0.0238364
ENSG00000182667.14	1463.03	-3.1192	0.593957	-5.25155	1.50821e-07	1.26965e-05
ENSG00000198597.9	12.1307	-3.12252	1.19679	-2.60908	0.00907861	0.0496345
ENSG00000173391.9	2736.95	-3.12557	0.712226	-4.38845	1.14161e-05	0.000383875
ENSG00000031081.11	3609.44	-3.12638	0.62609	-4.99349	5.92975e-07	3.61654e-05
ENSG00000162631.19	123.165	-3.1267	0.992283	-3.15101	0.00162705	0.0149377
ENSG00000166482.12	6759.81	-3.12964	0.621525	-5.03541	4.7682e-07	3.09778e-05
ENSG00000235649.2	35.806	-3.1306	1.07227	-2.9196	0.0035048	0.0255077
ENSG00000196136.18	35.1587	-3.13349	1.00183	-3.12776	0.00176146	0.0157904
ENSG00000141314.13	46.9249	-3.13431	1.03041	-3.0418	0.00235166	0.0193474
ENSG00000184185.10	96.8653	-3.13546	0.64701	-4.84607	1.25929e-06	6.81157e-05
ENSG00000163638.13	1454.32	-3.13975	0.788932	-3.97974	6.89902e-05	0.00152144
ENSG00000132259.13	33.4838	-3.14039	1.14356	-2.74615	0.00602992	0.0374062
ENSG00000118094.12	12.4452	-3.1432	0.928187	-3.38639	0.000708184	0.00845718
ENSG00000286508.1	5.9741	-3.14422	1.16826	-2.69139	0.0071156	0.0419427
ENSG00000156206.14	30.4007	-3.15364	0.874983	-3.60423	0.000313075	0.00468398
ENSG00000137878.17	175.771	-3.15471	0.737759	-4.27607	1.90223e-05	0.000558669
ENSG00000100311.17	1955.68	-3.15615	0.544212	-5.79949	6.65177e-09	1.05071e-06
ENSG00000265096.2	6.92586	-3.15646	1.17179	-2.69371	0.00706611	0.0417334
ENSG00000169218.14	66.159	-3.16523	0.942528	-3.35823	0.00078442	0.00906194
ENSG00000287175.1	8.57308	-3.1655	1.17158	-2.70191	0.00689427	0.0409587
ENSG00000197057.10	241.357	-3.16959	1.02028	-3.10661	0.00189248	0.0165978
ENSG00000263586.1	12.0608	-3.17217	0.85873	-3.69402	0.000220736	0.00360721
ENSG00000249364.6	74.6138	-3.18107	0.882531	-3.60448	0.000312777	0.00468398
ENSG00000160188.10	319.151	-3.18118	1.0791	-2.94798	0.00319855	0.0238673
ENSG00000162571.14	51.2646	-3.18255	0.964631	-3.29925	0.000969451	0.0105305
ENSG00000164764.11	297.334	-3.18461	0.597593	-5.32906	9.87234e-08	9.32917e-06
ENSG00000090006.18	7013.83	-3.18478	0.405994	-7.84441	4.34998e-15	7.99994e-12
ENSG00000171873.8	33.6399	-3.18775	0.698384	-4.56447	5.00759e-06	0.000199869
ENSG00000158022.7	18.6444	-3.19149	1.13684	-2.80733	0.00499534	0.0328733
ENSG00000158486.13	256.139	-3.19289	1.08522	-2.94216	0.00325931	0.0242451
ENSG00000166596.15	128.933	-3.1936	1.08676	-2.93865	0.00329648	0.0244512
ENSG00000203734.12	114.534	-3.19439	0.995365	-3.20927	0.00133073	0.0130984
ENSG00000162643.13	90.8977	-3.20289	0.992878	-3.22587	0.00125591	0.0125739
ENSG00000143839.15	27.988	-3.20855	1.02174	-3.14027	0.00168792	0.0152975
ENSG00000152580.8	473.408	-3.20922	0.739602	-4.33912	1.43057e-05	0.000446932
ENSG00000163421.9	33.7633	-3.20956	1.12326	-2.85735	0.00427192	0.0294335
ENSG00000106178.7	478.393	-3.21005	0.970167	-3.30876	0.000937091	0.0102818
ENSG00000154175.18	2656.14	-3.21391	0.694083	-4.63044	3.64891e-06	0.000155782
ENSG00000260468.1	12.6561	-3.21459	0.980354	-3.27901	0.00104173	0.0110544
ENSG00000131471.7	4652.97	-3.21734	0.475771	-6.76237	1.3575e-11	5.59573e-09
ENSG00000055813.6	107.806	-3.21748	0.798938	-4.0272	5.64454e-05	0.00130512
ENSG00000270076.1	8.07084	-3.22045	1.03807	-3.10234	0.00192	0.0167592
ENSG00000171714.12	316.392	-3.22158	0.817585	-3.94037	8.13577e-05	0.00171886
ENSG00000108691.9	4852.61	-3.22218	0.814816	-3.95449	7.6699e-05	0.00164256
ENSG00000248491.6	7.58035	-3.22353	1.20019	-2.68585	0.00723461	0.0424558
ENSG00000135477.11	101.535	-3.22642	0.740121	-4.35931	1.30472e-05	0.00041892
ENSG00000182732.18	31.4715	-3.2296	0.670585	-4.81609	1.46395e-06	7.62532e-05
ENSG00000250686.2	6.61313	-3.23089	1.23324	-2.61984	0.00879704	0.0486288
ENSG00000157152.17	65.5655	-3.23119	0.868685	-3.71963	0.000199513	0.00335913
ENSG00000131831.18	858.131	-3.23329	0.494907	-6.53313	6.44101e-11	1.99989e-08
ENSG00000186994.11	355.278	-3.23611	0.568401	-5.69336	1.24564e-08	1.71154e-06
ENSG00000224080.1	27.1778	-3.2366	0.644817	-5.01941	5.18303e-07	3.26955e-05
ENSG00000164236.12	327.458	-3.23775	0.600412	-5.39255	6.94641e-08	7.00738e-06
ENSG00000007402.12	3849.12	-3.23848	1.02712	-3.15299	0.00161609	0.0148892
ENSG00000112232.10	165.32	-3.23943	1.0096	-3.20862	0.00133375	0.0131116
ENSG00000124942.14	49677.3	-3.25007	0.82106	-3.95838	7.54599e-05	0.00162093
ENSG00000175267.15	116.469	-3.25021	1.22526	-2.65268	0.00798548	0.0454396
ENSG00000177469.13	17160.2	-3.25067	0.459175	-7.07937	1.44813e-12	9.61719e-10
ENSG00000185046.18	62.2167	-3.25424	0.835389	-3.89547	9.80072e-05	0.00197264
ENSG00000170909.13	1064.05	-3.2572	0.64481	-5.05141	4.3856e-07	2.88052e-05
ENSG00000183833.16	100.439	-3.26108	1.01161	-3.22365	0.00126567	0.0126548
ENSG00000136546.16	1416.76	-3.26258	0.941231	-3.46629	0.000527693	0.00683059
ENSG00000114790.13	1529.19	-3.26333	0.580471	-5.62188	1.88894e-08	2.41295e-06
ENSG00000103034.14	863.218	-3.26478	0.688477	-4.74203	2.11587e-06	0.000101783
ENSG00000006210.7	7859.52	-3.26661	0.825021	-3.95943	7.51295e-05	0.00161528
ENSG00000250266.2	29.2667	-3.2672	1.02143	-3.19867	0.00138065	0.0133909
ENSG00000260398.1	15.8284	-3.27224	0.817395	-4.00325	6.24784e-05	0.00141185
ENSG00000173253.15	30.7239	-3.27333	1.25015	-2.61835	0.0088357	0.0487524
ENSG00000256948.1	44.7721	-3.27434	0.955025	-3.42854	0.000606844	0.0075683
ENSG00000107984.10	336.519	-3.2762	1.24128	-2.63937	0.00830611	0.0466485
ENSG00000174403.16	7.49125	-3.27744	0.95941	-3.4161	0.000635252	0.00780854
ENSG00000132622.11	660.527	-3.27841	0.607525	-5.39633	6.80168e-08	6.94871e-06
ENSG00000204420.10	27.8942	-3.27972	0.657333	-4.98943	6.05562e-07	3.67456e-05
ENSG00000276170.4	55.7127	-3.27997	0.669016	-4.90268	9.45393e-07	5.45953e-05
ENSG00000133105.8	6.94948	-3.28102	1.08616	-3.02075	0.00252149	0.0203181
ENSG00000141161.12	22.6949	-3.28202	0.885047	-3.7083	0.000208652	0.00346179
ENSG00000133800.9	1100.54	-3.28447	0.661814	-4.96283	6.94737e-07	4.13178e-05
ENSG00000279581.1	11.2948	-3.28794	0.990561	-3.31927	0.000902532	0.0100145
ENSG00000117834.13	180.734	-3.29504	0.928131	-3.55019	0.000384959	0.00541388
ENSG00000185022.12	3089.99	-3.29711	0.704767	-4.6783	2.89265e-06	0.000128785
ENSG00000155966.14	162.781	-3.29807	0.788606	-4.18215	2.88768e-05	0.000773109
ENSG00000100626.17	186.211	-3.29956	0.856679	-3.85157	0.000117362	0.00225192
ENSG00000187323.12	125.213	-3.30437	0.754508	-4.3795	1.18952e-05	0.000393347
ENSG00000225873.4	24.3293	-3.30588	0.907378	-3.64333	0.000269131	0.00420547
ENSG00000165376.11	438.91	-3.31335	1.03647	-3.19677	0.00138975	0.0134573
ENSG00000279622.2	8.25594	-3.31584	0.966754	-3.42987	0.000603868	0.00754298
ENSG00000186407.7	360.397	-3.31975	0.766924	-4.32866	1.50017e-05	0.000461598
ENSG00000175920.18	182.617	-3.32203	0.917098	-3.62233	0.000291965	0.00446883
ENSG00000255974.8	17.8456	-3.33021	0.764945	-4.35352	1.33967e-05	0.00042762
ENSG00000102760.13	5488.45	-3.33074	0.449876	-7.40367	1.32466e-13	1.43955e-10
ENSG00000269951.1	71.5937	-3.33287	0.840723	-3.96429	7.36161e-05	0.00159277
ENSG00000133392.18	6669.05	-3.34076	0.821852	-4.06492	4.80495e-05	0.00115338
ENSG00000243064.8	21.066	-3.34288	0.839919	-3.98	6.89142e-05	0.00152144
ENSG00000174326.14	120.947	-3.34817	0.654724	-5.11386	3.15635e-07	2.20006e-05
ENSG00000205086.8	23.483	-3.35291	0.581989	-5.76112	8.35563e-09	1.24078e-06
ENSG00000198075.10	723.007	-3.36273	0.982861	-3.42137	0.000623063	0.00769034
ENSG00000136542.9	2334.02	-3.36499	0.760152	-4.42673	9.56703e-06	0.000335433
ENSG00000258676.5	15.8396	-3.36777	1.21181	-2.77912	0.0054507	0.0347879
ENSG00000225938.1	23.5725	-3.36789	0.704089	-4.78333	1.72416e-06	8.65991e-05
ENSG00000127241.18	242.847	-3.37201	0.729196	-4.62429	3.75887e-06	0.000159906
ENSG00000137857.17	3634.13	-3.37457	0.987358	-3.41777	0.000631357	0.00776465
ENSG00000123243.15	1442.35	-3.37777	0.771975	-4.37549	1.21157e-05	0.000399651
ENSG00000142178.9	279.907	-3.38079	1.01726	-3.32342	0.000889216	0.0099019
ENSG00000144891.18	158.308	-3.38196	0.786354	-4.30081	1.70171e-05	0.000510471
ENSG00000115423.19	235.668	-3.38394	0.8827	-3.83363	0.000126268	0.0023638
ENSG00000151892.15	429.138	-3.38939	1.10169	-3.07654	0.00209416	0.0178747
ENSG00000156675.16	8213.05	-3.39058	0.642935	-5.2736	1.33771e-07	1.16723e-05
ENSG00000146592.17	807.831	-3.39262	0.707849	-4.79286	1.64424e-06	8.37721e-05
ENSG00000160867.15	1376.87	-3.39904	1.03362	-3.28849	0.00100727	0.0108281
ENSG00000169271.3	20.9189	-3.40063	0.862478	-3.94286	8.05147e-05	0.00170803
ENSG00000149403.13	61.5028	-3.40204	0.767183	-4.43446	9.23052e-06	0.000326938
ENSG00000162367.11	271.198	-3.40278	0.73888	-4.60532	4.11836e-06	0.000172136
ENSG00000275830.2	16.6123	-3.4029	0.691226	-4.92299	8.5232e-07	4.98222e-05
ENSG00000169126.16	139.287	-3.40295	1.17903	-2.88623	0.00389884	0.0275291
ENSG00000228204.2	8.24648	-3.40487	1.25835	-2.70582	0.00681354	0.0406128
ENSG00000196549.12	1455.52	-3.40501	0.867194	-3.92647	8.62021e-05	0.00179366
ENSG00000213853.10	21010.1	-3.40512	0.610031	-5.58188	2.37929e-08	2.90224e-06
ENSG00000135063.19	1363.64	-3.40744	0.856173	-3.97985	6.8959e-05	0.00152144
ENSG00000187479.8	1844.19	-3.41014	0.74487	-4.57817	4.69069e-06	0.000191861
ENSG00000170509.12	44.9341	-3.42439	0.770991	-4.44154	8.93178e-06	0.000318243
ENSG00000178726.7	4862.28	-3.42682	0.517923	-6.61646	3.67892e-11	1.23881e-08
ENSG00000196581.11	39.9457	-3.42875	0.743783	-4.60988	4.02902e-06	0.00016948
ENSG00000118729.12	86.7691	-3.43046	0.678067	-5.05918	4.21067e-07	2.80414e-05
ENSG00000122756.15	60.4618	-3.43684	1.28144	-2.68202	0.00731786	0.0428152
ENSG00000154146.13	1508.87	-3.43782	0.896514	-3.83466	0.00012574	0.00235595
ENSG00000247311.3	6.84018	-3.43999	1.19239	-2.88494	0.00391484	0.0276257
ENSG00000135917.16	311.147	-3.4417	0.623419	-5.52067	3.37704e-08	3.88165e-06
ENSG00000122679.8	1890.31	-3.44237	0.590717	-5.82743	5.6286e-09	9.03145e-07
ENSG00000107242.20	663.141	-3.44391	0.485909	-7.08756	1.36499e-12	9.42306e-10
ENSG00000179776.19	4949.41	-3.44909	0.525049	-6.56908	5.06255e-11	1.65802e-08
ENSG00000123560.14	8.97024	-3.45082	1.16316	-2.96676	0.00300959	0.022915
ENSG00000254447.3	6.08911	-3.45105	1.18563	-2.91074	0.00360571	0.026036
ENSG00000120645.12	154.195	-3.45208	0.808901	-4.26762	1.97571e-05	0.000576039
ENSG00000114204.15	25.8548	-3.45892	1.25884	-2.7477	0.00600141	0.0372776
ENSG00000205795.4	413.069	-3.46543	0.804728	-4.30633	1.65984e-05	0.000501053
ENSG00000197465.14	44.2119	-3.46688	0.695784	-4.9827	6.27042e-07	3.77615e-05
ENSG00000198756.12	169.945	-3.4681	0.903154	-3.83999	0.000123038	0.00233091
ENSG00000260310.1	9.47976	-3.47163	1.21217	-2.86398	0.00418356	0.029042
ENSG00000255750.6	12.7875	-3.4725	0.748847	-4.63713	3.53286e-06	0.000152187
ENSG00000178217.14	29.4207	-3.4733	1.20829	-2.87455	0.004046	0.0282346
ENSG00000180815.14	29.5783	-3.47908	0.680839	-5.10999	3.22182e-07	2.21981e-05
ENSG00000286035.1	7.68302	-3.48188	1.22026	-2.8534	0.00432544	0.0296907
ENSG00000106688.12	1378.76	-3.48282	0.78061	-4.46166	8.13256e-06	0.000297299
ENSG00000120833.14	2193.5	-3.48426	0.597827	-5.8282	5.60269e-09	9.03145e-07
ENSG00000226252.1	13.3801	-3.48606	0.924885	-3.76918	0.000163785	0.00289628
ENSG00000259495.3	136.78	-3.49104	0.991913	-3.51951	0.000432348	0.0059268
ENSG00000186417.14	627.45	-3.4914	0.796644	-4.38264	1.17249e-05	0.000388792
ENSG00000105695.15	17.1485	-3.49315	1.30602	-2.67466	0.00748055	0.0434617
ENSG00000165197.5	450.915	-3.4973	0.956493	-3.65637	0.000255808	0.00405023
ENSG00000136244.12	1366.8	-3.50112	1.12944	-3.09987	0.00193608	0.0168749
ENSG00000119508.18	1285.23	-3.50274	0.853359	-4.10465	4.04933e-05	0.00101056
ENSG00000134256.12	387.082	-3.50409	0.704317	-4.97516	6.51925e-07	3.91614e-05
ENSG00000183644.13	77.3422	-3.50473	1.13206	-3.09587	0.00196235	0.0170193
ENSG00000183346.9	135.017	-3.50639	1.01256	-3.46291	0.000534363	0.00690599
ENSG00000166589.13	18.2582	-3.50793	1.23016	-2.8516	0.00435002	0.029808
ENSG00000050555.19	1194.77	-3.51311	0.801373	-4.38386	1.16594e-05	0.000388075
ENSG00000132688.11	4391.73	-3.51681	0.728331	-4.82858	1.37507e-06	7.30561e-05
ENSG00000092421.17	844.354	-3.51806	0.89804	-3.91749	8.94762e-05	0.0018378
ENSG00000065325.13	18.1611	-3.51966	1.04907	-3.35504	0.000793539	0.00913869
ENSG00000157423.18	338.7	-3.52064	1.26641	-2.78	0.00543583	0.0347394
ENSG00000123342.16	2140.22	-3.52104	0.693165	-5.07965	3.78131e-07	2.54658e-05
ENSG00000110786.18	37.2236	-3.52168	1.07037	-3.29015	0.00100133	0.0107935
ENSG00000183117.19	47.9569	-3.52295	1.06888	-3.29592	0.000980987	0.0106124
ENSG00000115361.8	360.564	-3.52497	0.857903	-4.10882	3.97694e-05	0.000997698
ENSG00000157927.17	227.349	-3.52622	0.721931	-4.88443	1.03729e-06	5.86275e-05
ENSG00000185483.12	804.824	-3.53034	0.741296	-4.76239	1.91314e-06	9.33457e-05
ENSG00000197632.9	26.9109	-3.53058	0.956934	-3.68947	0.000224724	0.0036549
ENSG00000120156.22	1726.56	-3.53233	0.67853	-5.20586	1.93101e-07	1.50871e-05
ENSG00000004776.13	182.109	-3.53478	0.78397	-4.50883	6.51872e-06	0.000248864
ENSG00000283633.1	95.0204	-3.53834	1.1945	-2.96218	0.00305467	0.0231256
ENSG00000181378.14	142.262	-3.53994	1.01253	-3.49613	0.000472057	0.00630148
ENSG00000174640.15	5538.45	-3.54146	0.717156	-4.9382	7.88456e-07	4.63155e-05
ENSG00000140932.10	36.9059	-3.54255	0.879304	-4.02881	5.60592e-05	0.0013007
ENSG00000176697.20	108.343	-3.55481	1.08711	-3.26995	0.00107565	0.011304
ENSG00000163737.4	20.0834	-3.55611	0.945502	-3.76108	0.00016918	0.00296971
ENSG00000186471.13	37.1514	-3.55639	1.33512	-2.66373	0.00772807	0.0444355
ENSG00000258998.2	18.774	-3.56469	1.3295	-2.68123	0.0073351	0.0428457
ENSG00000274225.1	14.6089	-3.56488	0.779778	-4.57166	4.83887e-06	0.000195418
ENSG00000111834.13	276.334	-3.57222	0.948067	-3.7679	0.000164625	0.00290469
ENSG00000254810.1	54.6245	-3.58559	0.615016	-5.83007	5.54026e-09	9.01065e-07
ENSG00000236581.9	22.1813	-3.58727	1.20915	-2.96677	0.00300946	0.022915
ENSG00000224940.9	11.3524	-3.58961	0.975061	-3.68142	0.000231936	0.00375686
ENSG00000087903.13	1501.75	-3.59187	0.597133	-6.01519	1.79671e-09	3.60972e-07
ENSG00000184113.9	2055.89	-3.59527	0.590069	-6.09297	1.10835e-09	2.38724e-07
ENSG00000253288.2	56.0253	-3.59673	1.24306	-2.89345	0.00381035	0.0271124
ENSG00000177098.9	544.241	-3.59716	0.644144	-5.5844	2.34507e-08	2.88999e-06
ENSG00000170703.15	42.1224	-3.59892	1.05933	-3.39735	0.000680409	0.00821162
ENSG00000228559.2	54.4198	-3.60057	1.00826	-3.57109	0.0003555	0.00510554
ENSG00000144644.14	5.08583	-3.60189	1.27878	-2.81667	0.00485246	0.0322079
ENSG00000171811.14	112.541	-3.6084	1.20998	-2.98219	0.00286192	0.0221505
ENSG00000158352.16	2510.09	-3.61723	0.854869	-4.23132	2.32325e-05	0.000651929
ENSG00000078549.15	61.2234	-3.62327	0.771476	-4.69654	2.64604e-06	0.000119816
ENSG00000179915.24	14.6216	-3.62606	0.976295	-3.7141	0.000203926	0.00341079
ENSG00000188523.9	63.0911	-3.63266	1.30246	-2.78907	0.00528603	0.0342026
ENSG00000148357.16	274.835	-3.63343	0.938272	-3.87247	0.00010774	0.00211936
ENSG00000224063.6	134.4	-3.63453	1.14398	-3.1771	0.00148755	0.014046
ENSG00000007350.17	15.2423	-3.6352	1.29719	-2.80237	0.00507283	0.0332186
ENSG00000270765.6	104.306	-3.638	1.36634	-2.66258	0.00775433	0.0445
ENSG00000241717.1	29.814	-3.64433	1.09975	-3.31378	0.000920436	0.0101269
ENSG00000143768.13	39.8743	-3.64444	1.00757	-3.61707	0.000297956	0.00453151
ENSG00000187950.8	41.1126	-3.64624	0.835826	-4.36244	1.28619e-05	0.000416671
ENSG00000102683.8	40.2521	-3.64797	0.654858	-5.57062	2.53828e-08	3.03425e-06
ENSG00000118520.15	36.2444	-3.64833	1.11475	-3.27279	0.00106492	0.0112307
ENSG00000243910.8	101.092	-3.64991	1.38752	-2.63054	0.00852505	0.0475612
ENSG00000188015.10	162.997	-3.65288	0.825682	-4.42407	9.68564e-06	0.00033805
ENSG00000147206.17	105.204	-3.65446	1.09237	-3.34545	0.000821506	0.00938393
ENSG00000166091.21	8.6427	-3.65918	0.885526	-4.13221	3.59286e-05	0.000925627
ENSG00000080618.17	601.179	-3.66085	1.19086	-3.07412	0.00211122	0.0179553
ENSG00000164879.7	175.737	-3.66457	0.928624	-3.94624	7.93894e-05	0.00169166
ENSG00000268505.1	10.5734	-3.66666	1.36196	-2.69219	0.00709836	0.0418618
ENSG00000258545.6	216.957	-3.66942	0.955942	-3.83854	0.000123767	0.00233533
ENSG00000184905.9	143.355	-3.67867	1.0404	-3.53582	0.000406507	0.00564919
ENSG00000111052.7	407.986	-3.68149	0.622273	-5.9162	3.29474e-09	5.70802e-07
ENSG00000161643.13	110.381	-3.68325	0.84959	-4.33533	1.45543e-05	0.000451557
ENSG00000130518.17	380.687	-3.68407	0.645938	-5.70344	1.1741e-08	1.62257e-06
ENSG00000281692.2	7.05685	-3.69211	1.34197	-2.75126	0.0059367	0.03702
ENSG00000232618.2	31.071	-3.69235	0.854077	-4.32321	1.53776e-05	0.000469794
ENSG00000101187.16	545.441	-3.69351	0.84539	-4.369	1.24816e-05	0.000407664
ENSG00000139767.10	5.30729	-3.69653	1.27746	-2.89365	0.00380789	0.027103
ENSG00000170989.10	3644.87	-3.69928	0.522048	-7.0861	1.37948e-12	9.42306e-10
ENSG00000179820.16	10563	-3.70304	0.629674	-5.88089	4.08072e-09	6.87055e-07
ENSG00000125144.14	364.406	-3.7058	0.942778	-3.93072	8.46905e-05	0.00176837
ENSG00000181195.11	79.3646	-3.70999	0.930387	-3.98758	6.67507e-05	0.00148419
ENSG00000072163.20	1776.63	-3.72244	0.514279	-7.23818	4.54745e-13	4.34881e-10
ENSG00000168631.13	278.858	-3.724	0.814815	-4.57037	4.86865e-06	0.000195961
ENSG00000135604.10	1522.64	-3.72629	0.534506	-6.97147	3.13637e-12	1.86173e-09
ENSG00000229116.3	14.7609	-3.73168	1.2587	-2.9647	0.00302976	0.0229954
ENSG00000160111.14	1642.12	-3.73692	0.908889	-4.11152	3.9306e-05	0.000990229
ENSG00000162840.4	36.7506	-3.74536	1.04943	-3.56895	0.000358414	0.00513112
ENSG00000182950.3	53.542	-3.7461	0.628845	-5.95711	2.56735e-09	4.68551e-07
ENSG00000254951.7	10.4212	-3.75215	0.958398	-3.91503	9.03934e-05	0.00185186
ENSG00000170074.19	18.4731	-3.75566	1.02807	-3.65311	0.000259086	0.00408021
ENSG00000196616.14	4962.63	-3.75631	1.21847	-3.08281	0.00205059	0.0176097
ENSG00000250899.3	319.249	-3.76583	0.462287	-8.14609	3.75869e-16	1.49771e-12
ENSG00000174844.14	173.049	-3.76717	1.20949	-3.11469	0.00184139	0.0163052
ENSG00000186431.19	98.8997	-3.76977	1.11644	-3.37658	0.000733921	0.0086607
ENSG00000101307.16	722.835	-3.77588	0.722478	-5.22629	1.72948e-07	1.41604e-05
ENSG00000092295.12	187.696	-3.78669	0.544607	-6.95308	3.57405e-12	1.98717e-09
ENSG00000151948.12	126.727	-3.7889	0.942899	-4.01835	5.86071e-05	0.00133925
ENSG00000268555.2	28.6929	-3.78976	0.94447	-4.01258	6.00582e-05	0.00136619
ENSG00000263155.6	152.567	-3.7919	0.755206	-5.02101	5.14005e-07	3.26955e-05
ENSG00000288547.3	75.9826	-3.80188	0.772774	-4.91978	8.66397e-07	5.05215e-05
ENSG00000135218.19	2219.36	-3.80404	0.557425	-6.82431	8.83501e-12	4.06207e-09
ENSG00000115008.6	136.189	-3.80577	1.05472	-3.60831	0.000308194	0.00463869
ENSG00000241644.2	2924.87	-3.81104	0.842409	-4.52398	6.06878e-06	0.000234581
ENSG00000078081.8	10769.1	-3.81921	0.677153	-5.64011	1.69945e-08	2.22024e-06
ENSG00000169181.13	9.54072	-3.8253	1.10979	-3.44687	0.000567119	0.00720779
ENSG00000178568.15	248.021	-3.82675	1.20682	-3.17095	0.00151944	0.014229
ENSG00000240163.1	5.93843	-3.82816	1.15379	-3.3179	0.000906979	0.0100492
ENSG00000246430.7	92.5049	-3.82875	0.626944	-6.10701	1.01516e-09	2.24726e-07
ENSG00000137976.7	94.8536	-3.83062	0.837901	-4.57169	4.83815e-06	0.000195418
ENSG00000114812.13	1668.22	-3.83154	0.794427	-4.82302	1.41397e-06	7.46253e-05
ENSG00000171595.14	78.3534	-3.83332	1.1704	-3.27522	0.00105579	0.0111591
ENSG00000236304.1	51.7164	-3.83845	0.72521	-5.29289	1.20401e-07	1.08216e-05
ENSG00000258752.2	61.5664	-3.83901	1.14583	-3.35041	0.000806924	0.0092483
ENSG00000251230.6	49.2656	-3.83951	0.925836	-4.14707	3.36757e-05	0.00087895
ENSG00000157654.19	10668.6	-3.84573	0.542547	-7.08828	1.35787e-12	9.42306e-10
ENSG00000172987.13	101.859	-3.84904	0.936097	-4.11179	3.92598e-05	0.000990109
ENSG00000187492.9	109.083	-3.86666	1.34433	-2.87627	0.00402409	0.0281474
ENSG00000124920.14	2103.97	-3.86767	0.911275	-4.24424	2.19333e-05	0.000628003
ENSG00000172752.14	353.84	-3.87155	1.09493	-3.53589	0.000406398	0.00564919
ENSG00000279289.1	9.02938	-3.87776	1.12866	-3.43572	0.000590987	0.00742087
ENSG00000100312.11	14.5526	-3.87842	0.848338	-4.57178	4.83593e-06	0.000195418
ENSG00000287470.1	11.1018	-3.8793	0.857825	-4.52225	6.11857e-06	0.00023594
ENSG00000155897.10	57.9085	-3.88396	1.24351	-3.12338	0.00178784	0.015979
ENSG00000279017.1	12.3727	-3.89555	1.17428	-3.31739	0.000908627	0.0100618
ENSG00000152611.12	117.875	-3.89679	1.4336	-2.71819	0.00656406	0.0396397
ENSG00000166292.12	1379.72	-3.90091	0.748161	-5.21399	1.84818e-07	1.4778e-05
ENSG00000159339.13	42.9005	-3.90258	1.02975	-3.78985	0.000150738	0.00270559
ENSG00000100121.13	13.7935	-3.90452	1.24772	-3.12932	0.0017521	0.0157301
ENSG00000180871.8	247.194	-3.91485	0.922498	-4.24374	2.19821e-05	0.000628132
ENSG00000154319.16	1043.79	-3.91485	0.834346	-4.69212	2.70387e-06	0.000121512
ENSG00000226999.1	15.8443	-3.91617	1.44619	-2.70793	0.0067705	0.0404357
ENSG00000185737.13	47.8567	-3.91837	0.886354	-4.42077	9.83477e-06	0.000341533
ENSG00000100078.4	108.727	-3.92289	1.1837	-3.3141	0.000919391	0.0101247
ENSG00000167858.13	249.558	-3.9254	1.2634	-3.10701	0.00188989	0.0165872
ENSG00000152137.8	2707.34	-3.92641	0.571422	-6.87128	6.36268e-12	3.09722e-09
ENSG00000113396.13	51.1586	-3.936	1.27228	-3.09365	0.00197711	0.0171068
ENSG00000101282.9	199.139	-3.93658	1.1651	-3.37876	0.000728137	0.00860945
ENSG00000196090.12	184.589	-3.93692	1.34085	-2.93613	0.00332337	0.0246067
ENSG00000168497.5	5478.85	-3.93833	0.790248	-4.98367	6.23909e-07	3.76677e-05
ENSG00000112539.15	75.1673	-3.93834	1.41409	-2.78507	0.00535159	0.0344483
ENSG00000225329.3	551.832	-3.93995	1.09922	-3.58432	0.000337953	0.00493594
ENSG00000144230.16	33.7872	-3.95122	0.755845	-5.22755	1.7177e-07	1.41123e-05
ENSG00000182533.7	6.55916	-3.9521	1.21855	-3.24328	0.00118163	0.0120676
ENSG00000287117.1	7.61057	-3.95587	1.25389	-3.15488	0.00160564	0.0148338
ENSG00000157856.12	194.334	-3.96266	1.18326	-3.34893	0.000811237	0.00928882
ENSG00000154133.15	2359.74	-3.96717	0.577092	-6.87441	6.22458e-12	3.09722e-09
ENSG00000275392.1	17.0501	-3.96971	1.13456	-3.49888	0.00046721	0.00625073
ENSG00000182132.14	56.8605	-3.97905	1.07871	-3.6887	0.000225401	0.00366341
ENSG00000164972.13	211.493	-3.98169	1.27758	-3.11658	0.00182959	0.0162489
ENSG00000271736.2	23.3044	-3.9858	1.21652	-3.2764	0.0010514	0.011129
ENSG00000165164.14	88.1106	-3.9884	1.30408	-3.05841	0.00222518	0.0186031
ENSG00000124237.6	339.822	-3.99503	1.36119	-2.93495	0.00333598	0.0246579
ENSG00000169994.18	127.832	-3.9967	0.697272	-5.73191	9.93088e-09	1.43029e-06
ENSG00000112902.12	2540.89	-3.9979	0.798232	-5.00845	5.48711e-07	3.40743e-05
ENSG00000175592.9	1362.38	-3.99802	1.15996	-3.4467	0.000567481	0.00720779
ENSG00000118492.17	50.1597	-4.00296	1.239	-3.23079	0.00123447	0.0124164
ENSG00000184350.11	23.479	-4.01047	1.20533	-3.32727	0.000877003	0.00982539
ENSG00000184385.2	55.9379	-4.01197	1.105	-3.63076	0.000282588	0.00435878
ENSG00000113303.12	26.7032	-4.01229	0.658442	-6.09361	1.10389e-09	2.38724e-07
ENSG00000133116.8	313.93	-4.02859	0.542484	-7.42619	1.11768e-13	1.34359e-10
ENSG00000261026.1	7.57521	-4.03544	1.15953	-3.48025	0.000500949	0.00656976
ENSG00000159708.18	226.552	-4.03859	0.716276	-5.63831	1.71729e-08	2.23136e-06
ENSG00000233746.2	8.67417	-4.0412	0.911039	-4.43582	9.17228e-06	0.000325357
ENSG00000160838.14	59.0792	-4.04168	1.13526	-3.56013	0.000370667	0.00525929
ENSG00000010319.7	1137.84	-4.04305	0.765109	-5.28428	1.26197e-07	1.10924e-05
ENSG00000128594.8	664.792	-4.04595	0.763619	-5.29838	1.16832e-07	1.06206e-05
ENSG00000228401.5	46.7674	-4.05112	0.78272	-5.17569	2.27073e-07	1.70719e-05
ENSG00000230062.5	56.11	-4.05767	1.2598	-3.22088	0.00127799	0.0127312
ENSG00000133063.16	5879.09	-4.05883	1.17019	-3.46851	0.000523363	0.0068003
ENSG00000120907.18	20.2347	-4.06155	1.2448	-3.26281	0.00110313	0.0115068
ENSG00000206384.10	720.587	-4.06345	0.95367	-4.26086	2.03646e-05	0.000590154
ENSG00000077522.14	68.2763	-4.06348	0.760039	-5.34641	8.97167e-08	8.57979e-06
ENSG00000225473.1	101.412	-4.06729	1.47292	-2.76139	0.00575563	0.0362215
ENSG00000179813.7	493.189	-4.06733	1.27026	-3.20196	0.00136497	0.0133036
ENSG00000104059.4	78.8146	-4.06807	0.712641	-5.70844	1.14013e-08	1.59405e-06
ENSG00000277631.5	15.225	-4.06993	1.04879	-3.88058	0.000104207	0.00206926
ENSG00000123119.12	359.637	-4.07316	0.978978	-4.16063	3.17376e-05	0.000831997
ENSG00000167588.13	817.495	-4.07342	0.834681	-4.88021	1.05971e-06	5.92847e-05
ENSG00000187908.20	11838.7	-4.08413	1.25122	-3.26411	0.0010981	0.011477
ENSG00000258943.1	6.31376	-4.08556	1.17519	-3.47651	0.000507983	0.00663654
ENSG00000235385.2	83.7846	-4.08635	0.964667	-4.23602	2.27515e-05	0.000644483
ENSG00000189292.16	175.169	-4.09232	1.03287	-3.9621	7.42933e-05	0.00160163
ENSG00000123838.11	19149.9	-4.09282	1.1862	-3.45035	0.000559866	0.00715026
ENSG00000233237.8	296.176	-4.09718	0.786213	-5.21129	1.87532e-07	1.49451e-05
ENSG00000251664.5	65.7824	-4.09811	0.785055	-5.22016	1.78766e-07	1.44298e-05
ENSG00000134531.10	22320.7	-4.10295	0.608846	-6.7389	1.59588e-11	6.2548e-09
ENSG00000114854.8	769.497	-4.11689	0.677472	-6.07683	1.2258e-09	2.59349e-07
ENSG00000240583.13	22742.6	-4.12774	0.720346	-5.73022	1.00301e-08	1.43592e-06
ENSG00000173627.8	39.8989	-4.12978	1.36389	-3.02795	0.00246217	0.0200278
ENSG00000146221.10	43.2493	-4.1299	1.18241	-3.49278	0.000478016	0.00636285
ENSG00000105974.13	21234.3	-4.135	0.854493	-4.83913	1.30409e-06	7.0221e-05
ENSG00000157330.10	43.3236	-4.13661	1.43202	-2.88865	0.003869	0.0273993
ENSG00000114378.17	1167.93	-4.14458	0.805007	-5.1485	2.62571e-07	1.90229e-05
ENSG00000019169.10	7075.63	-4.14923	0.852058	-4.86966	1.1179e-06	6.15822e-05
ENSG00000069702.11	1721.27	-4.15144	0.62544	-6.63763	3.18758e-11	1.09041e-08
ENSG00000022267.19	4385.77	-4.15248	0.612346	-6.78127	1.19127e-11	5.09681e-09
ENSG00000169174.11	596.687	-4.15272	1.13686	-3.65279	0.000259408	0.00408021
ENSG00000107295.10	54.3809	-4.15458	1.08264	-3.83747	0.00012431	0.00233533
ENSG00000214491.8	371.067	-4.15989	0.758016	-5.48787	4.06811e-08	4.58775e-06
ENSG00000182010.11	2490.52	-4.16672	0.646899	-6.44106	1.1864e-10	3.50177e-08
ENSG00000019102.12	1036.77	-4.17552	0.728046	-5.73524	9.7374e-09	1.41493e-06
ENSG00000239268.3	8.1748	-4.1845	0.914118	-4.57764	4.70262e-06	0.000191861
ENSG00000137441.8	74.0085	-4.19036	0.663337	-6.31708	2.66547e-10	7.16023e-08
ENSG00000274252.1	7.53256	-4.19238	1.33989	-3.1289	0.00175463	0.0157468
ENSG00000158816.15	16.675	-4.19548	1.59026	-2.63824	0.00833378	0.0467489
ENSG00000128268.12	1005.19	-4.19846	0.679704	-6.17689	6.53753e-10	1.53235e-07
ENSG00000095713.14	2262.57	-4.21407	0.995559	-4.23287	2.30724e-05	0.000648196
ENSG00000124205.18	13.6562	-4.21533	1.57487	-2.67661	0.00743704	0.0432791
ENSG00000112319.19	235.343	-4.21937	0.923603	-4.56838	4.91501e-06	0.000196502
ENSG00000288075.1	94.148	-4.2259	1.14004	-3.7068	0.000209896	0.00347761
ENSG00000261143.1	100.153	-4.23413	0.922738	-4.58866	4.4609e-06	0.000184199
ENSG00000197446.9	63.269	-4.23417	1.30928	-3.23397	0.00122082	0.0123607
ENSG00000163815.6	826.605	-4.23875	0.686169	-6.17741	6.5163e-10	1.53235e-07
ENSG00000283544.1	14.1934	-4.24321	1.2971	-3.27131	0.00107051	0.0112648
ENSG00000241158.7	114.511	-4.24899	0.67806	-6.26639	3.69517e-10	9.60261e-08
ENSG00000073754.6	26.1094	-4.24999	0.954442	-4.45285	8.47369e-06	0.000305564
ENSG00000143171.13	79.3046	-4.25038	0.921768	-4.61112	4.00512e-06	0.000169177
ENSG00000244734.4	12584.6	-4.25683	1.09184	-3.89876	9.66848e-05	0.00195215
ENSG00000213088.12	1752.94	-4.25695	0.828046	-5.14096	2.73339e-07	1.96246e-05
ENSG00000168004.10	168.438	-4.26134	0.977552	-4.3592	1.3054e-05	0.00041892
ENSG00000166959.8	346.523	-4.26783	1.31166	-3.25377	0.00113886	0.0117768
ENSG00000148488.17	404.897	-4.27023	0.880457	-4.85002	1.2345e-06	6.70279e-05
ENSG00000130164.14	13372.5	-4.27034	0.666219	-6.40982	1.45689e-10	4.0978e-08
ENSG00000154274.15	508.557	-4.29701	0.917045	-4.68571	2.78991e-06	0.000124675
ENSG00000058335.16	1081.2	-4.32302	0.953452	-4.53407	5.78573e-06	0.000224554
ENSG00000279526.1	7.03481	-4.33076	1.32831	-3.26035	0.00111275	0.0115869
ENSG00000084453.16	161.503	-4.34421	1.14031	-3.80968	0.000139149	0.00253461
ENSG00000234880.1	11.809	-4.34423	1.21118	-3.58678	0.000334784	0.00490025
ENSG00000261618.2	139.249	-4.36931	0.813696	-5.36971	7.88617e-08	7.72716e-06
ENSG00000171049.9	706.254	-4.36952	0.830626	-5.26051	1.43653e-07	1.2179e-05
ENSG00000133019.12	115.399	-4.36967	0.893436	-4.89086	1.00394e-06	5.74215e-05
ENSG00000136160.17	2631.99	-4.37001	0.625076	-6.99116	2.72615e-12	1.6712e-09
ENSG00000243352.3	10.0156	-4.39194	1.33896	-3.28011	0.00103768	0.011031
ENSG00000169418.10	1400.66	-4.39255	0.630829	-6.96314	3.32768e-12	1.89424e-09
ENSG00000113070.8	3428.16	-4.3944	0.65118	-6.74836	1.49529e-11	6.05921e-09
ENSG00000285816.1	20.2307	-4.39527	0.929335	-4.72948	2.251e-06	0.000106568
ENSG00000107742.13	10892	-4.39963	0.643439	-6.83768	8.04846e-12	3.77299e-09
ENSG00000178826.11	98.3462	-4.40692	0.803441	-5.48506	4.13336e-08	4.63244e-06
ENSG00000120057.5	92.0317	-4.41009	1.26411	-3.48869	0.000485385	0.00642349
ENSG00000279662.1	277.399	-4.41492	1.08088	-4.08455	4.41616e-05	0.00107736
ENSG00000181234.9	60.0467	-4.41825	1.26188	-3.50133	0.000462944	0.006225
ENSG00000283199.3	211.169	-4.42616	1.11082	-3.98458	6.75999e-05	0.00149924
ENSG00000237643.2	112.395	-4.42624	0.866413	-5.10869	3.24396e-07	2.22864e-05
ENSG00000170367.5	32.1797	-4.43761	1.11989	-3.96256	7.41515e-05	0.00160052
ENSG00000264230.9	117.24	-4.44408	0.932652	-4.76499	1.88859e-06	9.25753e-05
ENSG00000232234.4	7.21042	-4.44426	0.834463	-5.3259	1.00456e-07	9.41848e-06
ENSG00000169035.12	225.625	-4.45464	1.40369	-3.17352	0.00150601	0.0141532
ENSG00000168079.17	527.133	-4.45745	1.0869	-4.10107	4.11247e-05	0.00101993
ENSG00000238018.2	163.354	-4.461	0.634216	-7.03387	2.00884e-12	1.26388e-09
ENSG00000071991.9	48.7876	-4.46744	0.917034	-4.87162	1.10688e-06	6.1116e-05
ENSG00000267607.1	56.2429	-4.47125	1.10315	-4.05318	5.05253e-05	0.00119718
ENSG00000244953.1	42.4942	-4.47291	0.774722	-5.77358	7.76066e-09	1.17432e-06
ENSG00000099994.11	13663.8	-4.47454	1.08862	-4.1103	3.9515e-05	0.000994446
ENSG00000286073.1	25.5221	-4.48334	1.20235	-3.72881	0.000192389	0.00327376
ENSG00000149021.7	2318.5	-4.48411	1.34704	-3.32887	0.000871998	0.00978307
ENSG00000163736.4	167.936	-4.48514	1.4023	-3.19841	0.00138186	0.0133972
ENSG00000168477.19	2736.39	-4.48926	0.906338	-4.95318	7.30104e-07	4.33078e-05
ENSG00000196436.8	84.0837	-4.5083	1.17975	-3.8214	0.000132699	0.00244986
ENSG00000183019.7	1219.14	-4.52	0.971368	-4.65323	3.26768e-06	0.000142562
ENSG00000162598.13	74.3413	-4.54168	1.35039	-3.36323	0.000770353	0.00894492
ENSG00000286256.2	82.2126	-4.55749	0.837521	-5.44165	5.27905e-08	5.71093e-06
ENSG00000116690.13	767.723	-4.55798	1.04536	-4.36021	1.29939e-05	0.000418677
ENSG00000268388.6	748.448	-4.56307	0.777111	-5.87184	4.30987e-09	7.20562e-07
ENSG00000228307.2	8.48645	-4.56718	1.0671	-4.27999	1.869e-05	0.000550976
ENSG00000182585.10	57.5921	-4.57425	1.22734	-3.72695	0.000193814	0.00328399
ENSG00000101280.8	83.0332	-4.58312	0.717401	-6.38851	1.67511e-10	4.55097e-08
ENSG00000109906.14	2515.99	-4.58614	1.05437	-4.34964	1.36361e-05	0.000432951
ENSG00000272789.1	26.0914	-4.58853	1.04045	-4.41012	1.03315e-05	0.000354384
ENSG00000171056.8	592.092	-4.58955	0.758895	-6.04768	1.46949e-09	3.055e-07
ENSG00000234281.5	88.2158	-4.59292	0.762459	-6.02382	1.70344e-09	3.45134e-07
ENSG00000133115.12	95.3398	-4.59326	1.3177	-3.48581	0.000490657	0.00647069
ENSG00000101076.17	369.061	-4.59378	1.46981	-3.12542	0.00177551	0.0158925
ENSG00000170323.9	1432.13	-4.60144	1.1534	-3.98946	6.6225e-05	0.00147559
ENSG00000158246.8	825.498	-4.60735	0.750343	-6.14032	8.2357e-10	1.84018e-07
ENSG00000100170.10	485.535	-4.6572	1.30544	-3.56755	0.00036034	0.00514021
ENSG00000181126.13	138	-4.66816	0.979523	-4.76574	1.88157e-06	9.25753e-05
ENSG00000257057.3	16.4069	-4.67054	1.65129	-2.82842	0.0046778	0.0314574
ENSG00000043591.6	860.387	-4.67332	0.950703	-4.91565	8.849e-07	5.135e-05
ENSG00000167434.10	570.629	-4.68684	1.03954	-4.50857	6.5266e-06	0.000248864
ENSG00000105227.16	2376.1	-4.68703	0.65499	-7.15588	8.31371e-13	6.85394e-10
ENSG00000180772.7	523.584	-4.68925	1.20972	-3.87631	0.000106054	0.00209548
ENSG00000131016.17	6256.33	-4.70478	0.778243	-6.04538	1.49057e-09	3.07212e-07
ENSG00000175084.12	1335.11	-4.70715	0.815867	-5.76951	7.95014e-09	1.18795e-06
ENSG00000205362.11	364.949	-4.71315	1.13693	-4.14551	3.39053e-05	0.000882056
ENSG00000187416.12	99.0489	-4.71658	1.08567	-4.34439	1.39662e-05	0.000440903
ENSG00000104918.8	190.593	-4.73884	0.723271	-6.55196	5.67877e-11	1.8347e-08
ENSG00000205177.6	14.8862	-4.74331	1.2688	-3.73841	0.000185185	0.00316957
ENSG00000227188.1	5.41345	-4.75565	1.16932	-4.06703	4.76163e-05	0.00114644
ENSG00000163661.4	670.95	-4.76433	0.857965	-5.55305	2.80725e-08	3.29755e-06
ENSG00000236360.2	12.2164	-4.76607	1.49273	-3.19285	0.00140878	0.0135592
ENSG00000115665.9	42.3879	-4.77511	1.47723	-3.23246	0.00122728	0.0123825
ENSG00000152936.10	14.8475	-4.78057	1.43795	-3.32457	0.000885556	0.00988416
ENSG00000140505.7	25.8563	-4.78547	1.01694	-4.70577	2.52915e-06	0.000117444
ENSG00000119147.10	135.441	-4.7961	0.919332	-5.21694	1.81899e-07	1.45934e-05
ENSG00000163492.15	163.52	-4.79964	0.799563	-6.00283	1.93904e-09	3.79989e-07
ENSG00000162722.9	89.5725	-4.80102	0.848372	-5.6591	1.52168e-08	2.00996e-06
ENSG00000260908.1	134.907	-4.80231	0.958769	-5.00883	5.47618e-07	3.40743e-05
ENSG00000214888.3	17.6525	-4.82348	1.17878	-4.09192	4.27807e-05	0.00105226
ENSG00000278484.1	8.87819	-4.85599	1.45898	-3.32834	0.000873657	0.00979709
ENSG00000197320.5	23.0781	-4.8619	1.31146	-3.70725	0.000209518	0.00347376
ENSG00000259417.3	188.034	-4.87903	0.945755	-5.15887	2.48445e-07	1.82764e-05
ENSG00000237413.5	51.2887	-4.87969	0.917094	-5.32082	1.03301e-07	9.60984e-06
ENSG00000226673.2	22.9547	-4.89061	1.2573	-3.88978	0.000100333	0.00200734
ENSG00000261863.1	29.4295	-4.89265	1.0564	-4.63144	3.63138e-06	0.000155311
ENSG00000181072.11	30.7885	-4.89424	1.18228	-4.13965	3.47833e-05	0.000900973
ENSG00000213144.2	60.514	-4.90556	0.688105	-7.12908	1.01042e-12	8.04505e-10
ENSG00000163464.8	204.404	-4.90825	0.991749	-4.94909	7.45623e-07	4.40157e-05
ENSG00000134917.10	681.718	-4.90869	1.21467	-4.04117	5.31862e-05	0.00124664
ENSG00000275612.1	4.87679	-4.91449	1.41033	-3.48463	0.000492812	0.00648569
ENSG00000163501.7	55.7088	-4.91526	0.962631	-5.10607	3.28929e-07	2.25331e-05
ENSG00000169252.6	840.065	-4.91999	0.790852	-6.22113	4.93587e-10	1.24218e-07
ENSG00000007174.18	376.137	-4.9216	1.24465	-3.95421	7.67886e-05	0.00164256
ENSG00000168952.15	672.939	-4.92307	0.824252	-5.97277	2.33261e-09	4.39119e-07
ENSG00000157890.17	116.217	-4.92632	0.935638	-5.2652	1.40034e-07	1.19569e-05
ENSG00000204020.6	54.6393	-4.92813	0.991363	-4.97106	6.65873e-07	3.97675e-05
ENSG00000106341.11	5.47379	-4.93123	1.87013	-2.63684	0.0083682	0.046876
ENSG00000256234.1	22.3876	-4.93557	0.729724	-6.76362	1.34589e-11	5.59573e-09
ENSG00000112782.19	5008.06	-4.93733	0.683199	-7.22678	4.94562e-13	4.54769e-10
ENSG00000198842.10	16.0678	-4.94358	1.26914	-3.89523	9.81038e-05	0.00197264
ENSG00000164530.15	200.86	-4.95525	0.937329	-5.28657	1.24633e-07	1.10478e-05
ENSG00000108342.13	1915.85	-4.97764	1.27069	-3.91727	8.95587e-05	0.00183791
ENSG00000268416.1	212.172	-4.98475	1.05285	-4.73453	2.19559e-06	0.000104984
ENSG00000139304.16	77.2686	-4.99429	0.718714	-6.94893	3.68068e-12	1.99407e-09
ENSG00000144218.19	632.033	-4.99945	0.882739	-5.66357	1.48256e-08	1.96917e-06
ENSG00000125740.14	16282.5	-5.0329	1.29582	-3.88395	0.000102773	0.00204587
ENSG00000178965.14	255.241	-5.04174	1.46429	-3.44312	0.000575043	0.00727029
ENSG00000102104.9	43.5869	-5.0434	0.774791	-6.50937	7.54689e-11	2.31322e-08
ENSG00000081277.13	323.524	-5.08123	1.05483	-4.81709	1.45668e-06	7.60401e-05
ENSG00000021852.13	286.377	-5.10438	1.25612	-4.0636	4.83214e-05	0.0011557
ENSG00000277494.2	579.629	-5.11546	0.7523	-6.79975	1.04798e-11	4.63982e-09
ENSG00000164161.10	1439.59	-5.11887	1.10681	-4.62487	3.74829e-06	0.00015974
ENSG00000197273.4	13.2253	-5.16448	1.11471	-4.63301	3.6038e-06	0.000154685
ENSG00000273540.4	49.0306	-5.17353	1.10502	-4.68185	2.84291e-06	0.000126806
ENSG00000096006.12	18.7554	-5.24139	1.41132	-3.71382	0.000204151	0.00341079
ENSG00000004939.15	22.6547	-5.26139	0.944853	-5.56847	2.56979e-08	3.05664e-06
ENSG00000168539.4	48.9224	-5.31886	1.28021	-4.15469	3.25725e-05	0.000851084
ENSG00000159307.19	778.075	-5.36372	1.02699	-5.22275	1.76288e-07	1.43357e-05
ENSG00000152463.15	23.4156	-5.36475	1.16438	-4.60738	4.07772e-06	0.000170736
ENSG00000134115.13	318.383	-5.36697	1.2344	-4.34784	1.37487e-05	0.000435253
ENSG00000165810.17	818.083	-5.36749	0.743635	-7.21792	5.27905e-13	4.6745e-10
ENSG00000225683.6	19.8402	-5.36781	1.1996	-4.47465	7.65375e-06	0.000282822
ENSG00000205364.4	784.507	-5.39119	0.86887	-6.20483	5.47572e-10	1.33585e-07
ENSG00000154342.6	227.418	-5.44779	0.969167	-5.6211	1.89742e-08	2.41295e-06
ENSG00000154764.6	220.716	-5.45451	1.17131	-4.65675	3.21234e-06	0.000141178
ENSG00000099960.13	86.2105	-5.46386	1.32853	-4.1127	3.91055e-05	0.000987641
ENSG00000158578.21	53.9354	-5.46568	1.13903	-4.79856	1.59814e-06	8.21683e-05
ENSG00000088926.14	120.892	-5.46825	1.25297	-4.36422	1.27576e-05	0.000413853
ENSG00000034971.17	38.3896	-5.50659	0.827017	-6.65837	2.76879e-11	9.88003e-09
ENSG00000143167.12	284.473	-5.52183	1.06385	-5.19043	2.09813e-07	1.60056e-05
ENSG00000109205.16	41.8385	-5.55421	1.27163	-4.36779	1.25509e-05	0.000408812
ENSG00000183378.12	24.3445	-5.62678	0.991278	-5.67629	1.37645e-08	1.85359e-06
ENSG00000232188.1	4.82774	-5.62975	1.30926	-4.29996	1.70829e-05	0.000511803
ENSG00000282012.1	78.0861	-5.64344	0.948545	-5.94958	2.68838e-09	4.86923e-07
ENSG00000114113.6	35.0712	-5.64821	0.733172	-7.7038	1.32083e-14	1.96907e-11
ENSG00000151952.16	143.8	-5.65772	1.4223	-3.97787	6.95359e-05	0.001528
ENSG00000244215.2	33.0917	-5.68794	1.2677	-4.48681	7.22969e-06	0.000270921
ENSG00000142748.13	2841.1	-5.68885	0.852753	-6.67116	2.53787e-11	9.19325e-09
ENSG00000148795.7	8.46248	-5.76253	1.22574	-4.70125	2.58574e-06	0.000118595
ENSG00000179133.15	107.56	-5.76506	1.03825	-5.55265	2.8137e-08	3.29755e-06
ENSG00000100012.12	57.4136	-5.83152	1.28141	-4.55086	5.34269e-06	0.000209742
ENSG00000188536.13	2954.65	-5.864	1.07552	-5.45222	4.97438e-08	5.48053e-06
ENSG00000244280.1	111.371	-5.86718	1.14778	-5.11177	3.19148e-07	2.20526e-05
ENSG00000115602.17	1615.15	-5.90667	0.73238	-8.06503	7.32153e-16	2.18804e-12
ENSG00000158764.7	228.531	-5.90683	0.983165	-6.00798	1.8785e-09	3.71439e-07
ENSG00000066405.13	11776.7	-5.91002	1.2715	-4.64808	3.35041e-06	0.000145639
ENSG00000141639.12	208.541	-5.96924	0.969229	-6.15875	7.33221e-10	1.66951e-07
ENSG00000198576.4	359.119	-5.9804	1.0629	-5.62647	1.83931e-08	2.36421e-06
ENSG00000206172.8	52.4792	-6.00548	0.996217	-6.02828	1.6571e-09	3.38615e-07
ENSG00000183090.5	41.3703	-6.02337	0.893165	-6.74385	1.54245e-11	6.14617e-09
ENSG00000260057.6	7.49283	-6.06703	1.76102	-3.44517	0.000570694	0.0072286
ENSG00000171819.5	39.1727	-6.09008	1.18735	-5.12915	2.91056e-07	2.05268e-05
ENSG00000204305.14	26344.9	-6.12118	0.970655	-6.30624	2.85902e-10	7.59484e-08
ENSG00000116147.17	141.168	-6.16544	1.20967	-5.09678	3.45479e-07	2.3532e-05
ENSG00000182255.7	47.9869	-6.18369	1.20051	-5.1509	2.59244e-07	1.88613e-05
ENSG00000140600.17	74.8464	-6.25633	1.08335	-5.77499	7.69582e-09	1.17192e-06
ENSG00000168484.12	288617	-6.29251	1.46678	-4.29001	1.78668e-05	0.000529317
ENSG00000150625.16	728.063	-6.36807	0.873499	-7.2903	3.09264e-13	3.08078e-10
ENSG00000243566.7	1968.35	-6.42892	0.793718	-8.09975	5.50733e-16	1.88099e-12
ENSG00000168309.18	5839.02	-6.46923	0.941719	-6.86959	6.43863e-12	3.09722e-09
ENSG00000168481.9	1171.74	-6.55457	1.27382	-5.14561	2.66655e-07	1.92604e-05
ENSG00000180440.4	187.113	-6.59436	1.12009	-5.88733	3.9249e-09	6.65507e-07
ENSG00000166961.15	1119.93	-6.6726	0.993376	-6.71709	1.8539e-11	7.03539e-09
ENSG00000224215.1	25.3192	-6.84938	1.05365	-6.50059	8.00055e-11	2.42123e-08
ENSG00000148677.7	2187.58	-6.88438	1.19312	-5.77008	7.92349e-09	1.18795e-06
ENSG00000274588.2	6.92096	-6.89704	1.61987	-4.25778	2.06465e-05	0.000596156
ENSG00000268038.3	6.76041	-7.09963	2.35297	-3.01731	0.00255033	0.0204539
ENSG00000237167.1	7.91602	-7.18514	1.44434	-4.97467	6.53574e-07	3.9162e-05
ENSG00000178084.2	30.9638	-7.24299	1.15773	-6.2562	3.94478e-10	1.00332e-07
ENSG00000081248.11	18.6794	-7.28615	1.12986	-6.44872	1.12796e-10	3.37091e-08
ENSG00000108576.10	2273.2	-7.3863	0.937292	-7.88047	3.26151e-15	7.08875e-12
ENSG00000161649.13	232.829	-7.63719	1.19303	-6.40153	1.53832e-10	4.27654e-08
ENSG00000104938.18	63.356	-7.83064	1.44018	-5.43726	5.41073e-08	5.82702e-06
ENSG00000231698.2	26.6728	-8.3423	1.49645	-5.57473	2.47915e-08	3.00525e-06

### Sheet: Table S7
Table S7. DEGs in Cluster 5 versus Cluster 1 comparison. DEGs were selected using an absolute fold change > 0 and an adjusted p-value < 0.05 threshold.
Gene ID	Average expression	Log₂ fold change	Standard error	Test statistic	p-value	Adjusted p-value
ENSG00000126890.13	387.936	25.7983	4.67469	5.51873	3.41467e-08	3.90613e-06
ENSG00000221867.9	689.194	25.4346	2.59553	9.79935	1.13313e-22	1.35454e-18
ENSG00000197172.10	417.811	24.4015	2.85755	8.53929	1.35048e-17	8.07183e-14
ENSG00000263711.6	261.71	23.0089	2.6498	8.68324	3.84665e-18	3.06552e-14
ENSG00000234068.7	715.73	22.6743	4.67485	4.85027	1.23296e-06	6.70279e-05
ENSG00000128714.6	131.345	22.3191	3.1094	7.17796	7.0758e-13	6.04172e-10
ENSG00000124260.12	100.549	22.0606	2.76802	7.96981	1.58915e-15	3.79933e-12
ENSG00000287394.1	30.9547	21.0396	3.80596	5.52809	3.23744e-08	3.73916e-06
ENSG00000253363.7	26.2029	20.8155	3.84213	5.41771	6.03673e-08	6.27505e-06
ENSG00000271830.1	15.8897	20.3791	2.71653	7.50188	6.29102e-14	8.35587e-11
ENSG00000285894.2	28.3943	20.2341	4.67648	4.32677	1.5131e-05	0.000463784
ENSG00000251129.2	26.3616	20.1894	2.39935	8.41454	3.94436e-17	1.88603e-13
ENSG00000259439.2	42.6743	20.0465	2.5061	7.99908	1.25351e-15	3.32989e-12
ENSG00000279516.2	15.7344	19.9793	3.27677	6.09726	1.07902e-09	2.36671e-07
ENSG00000259203.2	12.025	19.8719	3.28195	6.05491	1.40495e-09	2.94645e-07
ENSG00000250103.2	20.6799	19.6928	3.27783	6.00786	1.87988e-09	3.71439e-07
ENSG00000248131.6	28.991	18.9731	4.01457	4.72606	2.28915e-06	0.00010816
ENSG00000242207.1	12.3775	18.903	1.92187	9.83571	7.90069e-23	1.35454e-18
ENSG00000278630.1	9.47241	18.8014	4.6781	4.01902	5.84409e-05	0.00133744
ENSG00000248837.7	21.7521	18.1051	3.33388	5.43065	5.61504e-08	5.94001e-06
ENSG00000159224.4	7.53813	15.9447	2.40225	6.6374	3.19262e-11	1.09041e-08
ENSG00000046774.10	250.745	14.9839	4.37684	3.42345	0.000618318	0.00765141
ENSG00000224141.6	14.604	14.6445	3.38434	4.32714	1.51058e-05	0.000463607
ENSG00000198074.10	7577.62	14.4903	2.13015	6.80248	1.02832e-11	4.63871e-09
ENSG00000231683.6	999.788	13.9345	3.62706	3.84181	0.00012213	0.00231554
ENSG00000164093.17	411.526	11.924	2.12873	5.60144	2.12584e-08	2.66097e-06
ENSG00000090932.11	585.675	11.7593	2.24513	5.23771	1.6258e-07	1.34964e-05
ENSG00000145087.13	211.604	10.6858	2.05864	5.19068	2.09522e-07	1.60056e-05
ENSG00000131668.14	500.625	10.4914	1.99053	5.27065	1.35939e-07	1.17712e-05
ENSG00000198930.13	243.296	10.15	2.84678	3.56544	0.000363242	0.00516929
ENSG00000233539.5	103.932	9.60148	1.78667	5.37395	7.70315e-08	7.6102e-06
ENSG00000185686.18	1361.71	9.30125	1.6801	5.53612	3.09241e-08	3.60651e-06
ENSG00000137745.12	1575.94	9.2887	1.2069	7.69635	1.40012e-14	1.96907e-11
ENSG00000171564.12	9601.45	9.17875	2.09275	4.38598	1.15466e-05	0.000386092
ENSG00000225548.7	46.9193	8.89993	2.97246	2.99413	0.00275229	0.0215179
ENSG00000227471.9	135.108	8.89755	1.73276	5.1349	2.823e-07	2.0066e-05
ENSG00000237978.6	148.422	8.89013	1.67454	5.30901	1.10224e-07	1.00986e-05
ENSG00000198183.12	20898.3	8.849	1.92514	4.59656	4.29528e-06	0.000178419
ENSG00000228496.1	57.5658	8.66561	2.80697	3.08718	0.00202068	0.0174092
ENSG00000176153.12	9124.83	8.62538	1.7166	5.0247	5.04221e-07	3.22324e-05
ENSG00000286042.1	1215.24	8.51353	1.50822	5.64474	1.65436e-08	2.17321e-06
ENSG00000127928.13	49.4329	8.51073	1.99044	4.27581	1.90445e-05	0.000558669
ENSG00000122133.17	2527.54	8.50101	2.05149	4.14382	3.41569e-05	0.000886671
ENSG00000285722.1	117.95	8.39817	2.36371	3.55296	0.000380916	0.00538078
ENSG00000170689.10	1543.32	8.36289	1.8827	4.44198	8.9136e-06	0.000318069
ENSG00000235601.1	23.4075	8.33896	2.56257	3.25414	0.00113737	0.0117664
ENSG00000242575.1	28.9277	8.29731	2.45704	3.37696	0.00073293	0.00865435
ENSG00000111700.13	134.667	8.26867	2.34116	3.53187	0.000412635	0.00570907
ENSG00000172461.11	64.0375	8.22484	2.18496	3.7643	0.000167017	0.00293607
ENSG00000160182.3	400.638	8.19928	2.03129	4.0365	5.42549e-05	0.0012692
ENSG00000019186.10	1845.91	8.19381	1.15006	7.12469	1.04315e-12	8.04505e-10
ENSG00000136695.15	268.01	8.16874	1.6716	4.88677	1.02505e-06	5.81534e-05
ENSG00000164651.17	74.6268	8.15592	2.15739	3.78046	0.000156541	0.00279714
ENSG00000287426.1	25.7963	8.02233	2.07005	3.87543	0.000106438	0.00209928
ENSG00000060718.22	3712.65	8.01991	1.43595	5.58508	2.33596e-08	2.88999e-06
ENSG00000233217.2	23.4625	8.01241	1.74783	4.58421	4.55711e-06	0.000187202
ENSG00000230798.5	86.8933	8.00683	1.51475	5.2859	1.25091e-07	1.10478e-05
ENSG00000204019.5	233.112	7.97729	1.8235	4.37472	1.2159e-05	0.000400408
ENSG00000011677.13	99.8313	7.90298	1.68232	4.69767	2.63141e-06	0.000119816
ENSG00000087128.10	879.886	7.86972	1.83279	4.29385	1.75597e-05	0.000522812
ENSG00000251003.9	220.739	7.82526	1.10004	7.11361	1.13048e-12	8.44613e-10
ENSG00000204869.8	34.1968	7.82158	1.69964	4.6019	4.18648e-06	0.000174678
ENSG00000124493.14	139.961	7.75053	1.60361	4.83316	1.34382e-06	7.17521e-05
ENSG00000112494.10	32.232	7.69874	2.41341	3.18998	0.00142281	0.0136558
ENSG00000185306.13	145.146	7.68614	1.68951	4.54933	5.38181e-06	0.000210932
ENSG00000123999.5	239.988	7.62695	1.55658	4.8998	9.59326e-07	5.52664e-05
ENSG00000254560.6	115.793	7.59335	1.73777	4.36959	1.24482e-05	0.000407131
ENSG00000286818.1	585.435	7.58409	1.5175	4.99774	5.80047e-07	3.57416e-05
ENSG00000143512.13	390.864	7.52957	1.46143	5.1522	2.57449e-07	1.88613e-05
ENSG00000224271.7	53.0195	7.43634	1.51172	4.91911	8.69374e-07	5.05717e-05
ENSG00000230316.7	236.424	7.4242	1.36774	5.42807	5.69659e-08	5.98443e-06
ENSG00000196542.8	486.642	7.41766	1.75538	4.22568	2.38216e-05	0.000663012
ENSG00000179008.9	22.3024	7.3611	1.68789	4.36113	1.2939e-05	0.000417635
ENSG00000236449.2	55.4446	7.35411	1.46123	5.03284	4.83274e-07	3.1312e-05
ENSG00000287566.1	11.3285	7.29801	1.60622	4.54359	5.53049e-06	0.000215347
ENSG00000257732.1	52.3892	7.29032	1.50087	4.85739	1.18944e-06	6.49251e-05
ENSG00000104760.17	790.659	7.28434	1.35633	5.37063	7.84622e-08	7.71964e-06
ENSG00000260284.1	20.1288	7.26401	2.07532	3.50019	0.000464935	0.00623844
ENSG00000268916.6	30.2445	7.25975	2.50404	2.89922	0.00374092	0.0267458
ENSG00000204382.11	10.9365	7.25421	1.71149	4.23853	2.24989e-05	0.000640902
ENSG00000262406.3	3098.42	7.19042	1.20449	5.96967	2.37734e-09	4.40601e-07
ENSG00000069011.16	933.54	7.1837	1.26507	5.6785	1.35881e-08	1.84582e-06
ENSG00000251138.7	51.1411	7.18179	2.24249	3.20259	0.00136197	0.0132853
ENSG00000206073.11	53.4796	7.12819	2.46878	2.88734	0.00388515	0.0274811
ENSG00000107159.13	410.788	7.0837	1.50578	4.70433	2.54706e-06	0.000117785
ENSG00000270748.1	17.9501	7.05513	1.57746	4.47245	7.7329e-06	0.000284866
ENSG00000151632.17	25339.3	7.03241	1.499	4.69139	2.71354e-06	0.000121717
ENSG00000260289.2	19.4899	7.02917	1.80708	3.8898	0.000100325	0.00200734
ENSG00000083782.8	185.57	7.01085	2.08272	3.3662	0.000762116	0.00887947
ENSG00000260710.1	20.2987	6.99814	2.68243	2.60889	0.00908378	0.0496513
ENSG00000205835.9	126.026	6.99717	2.13867	3.27174	0.00106887	0.0112575
ENSG00000120211.4	28.8638	6.95121	2.459	2.82684	0.00470093	0.0315556
ENSG00000227066.2	451.76	6.92622	1.54763	4.47538	7.62754e-06	0.00028229
ENSG00000214039.9	102.625	6.91566	2.59969	2.66019	0.00780969	0.0447112
ENSG00000089199.10	985.072	6.91351	1.3421	5.15127	2.58731e-07	1.88613e-05
ENSG00000100593.18	29.6113	6.90952	2.04317	3.38177	0.000720192	0.00855109
ENSG00000231439.4	20.7031	6.87115	1.34064	5.12527	2.97107e-07	2.08919e-05
ENSG00000214336.5	176.781	6.84101	1.61431	4.23774	2.25785e-05	0.000640902
ENSG00000078898.7	597.413	6.83989	2.0798	3.28872	0.00100646	0.0108243
ENSG00000286828.1	19.4648	6.83984	1.67821	4.07568	4.58805e-05	0.00111362
ENSG00000152192.8	58.6938	6.83882	1.76141	3.88259	0.00010335	0.00205395
ENSG00000230894.2	39.3647	6.8353	1.90971	3.57924	0.00034459	0.0050021
ENSG00000164362.21	21.9233	6.8257	1.74203	3.91825	8.91934e-05	0.00183358
ENSG00000172927.8	561.385	6.79079	1.19019	5.70562	1.15918e-08	1.61126e-06
ENSG00000169297.8	239.249	6.77394	2.45798	2.7559	0.00585306	0.0366416
ENSG00000072041.17	143.557	6.74869	1.9762	3.41498	0.000637866	0.00783261
ENSG00000132677.13	34.6323	6.73138	1.40765	4.782	1.73556e-06	8.69888e-05
ENSG00000162482.5	322.078	6.72552	1.33964	5.02041	5.15615e-07	3.26955e-05
ENSG00000105388.16	53924.1	6.71709	1.52619	4.40121	1.07651e-05	0.00036455
ENSG00000147689.16	3497.62	6.7164	1.07298	6.25959	3.85997e-10	9.92303e-08
ENSG00000244067.3	1388.54	6.69904	1.41763	4.72553	2.29514e-06	0.000108229
ENSG00000173227.14	1224.41	6.67764	1.28258	5.20643	1.92506e-07	1.50871e-05
ENSG00000263893.2	80.7182	6.63558	1.61862	4.09952	4.14012e-05	0.0010236
ENSG00000100253.13	78.3692	6.57617	1.60248	4.10376	4.06495e-05	0.00101234
ENSG00000253227.2	45.8954	6.55457	1.81283	3.61566	0.000299588	0.00454179
ENSG00000235899.2	113.704	6.552	1.39372	4.7011	2.58769e-06	0.000118595
ENSG00000267056.2	95.3048	6.54633	1.49106	4.39038	1.13154e-05	0.000381026
ENSG00000281097.1	17.7884	6.53932	1.68577	3.87912	0.000104836	0.0020783
ENSG00000223784.2	25.3411	6.52915	2.40011	2.72035	0.00652125	0.039431
ENSG00000231453.1	11.1888	6.51527	2.25156	2.89367	0.00380767	0.027103
ENSG00000196748.10	20.1751	6.51485	1.53741	4.23754	2.25983e-05	0.000640902
ENSG00000175841.8	52.1685	6.4836	1.49105	4.34835	1.37165e-05	0.000434926
ENSG00000204949.9	79.4146	6.47878	1.17748	5.50224	3.74996e-08	4.26924e-06
ENSG00000268883.2	7.47349	6.46985	2.39179	2.70502	0.00683002	0.0406707
ENSG00000205488.9	72.1044	6.46828	1.33796	4.83445	1.33516e-06	7.15719e-05
ENSG00000258661.1	52.0036	6.46109	1.07688	5.99983	1.97519e-09	3.83926e-07
ENSG00000074211.14	603.48	6.44751	1.76745	3.64792	0.000264376	0.004142
ENSG00000213070.3	6.46315	6.44356	1.34477	4.79157	1.65479e-06	8.38192e-05
ENSG00000253417.5	98.0377	6.42694	1.16224	5.52979	3.20611e-08	3.72096e-06
ENSG00000223392.1	38.2059	6.38885	1.47404	4.33424	1.46263e-05	0.000451791
ENSG00000113924.12	2562.26	6.37779	1.32682	4.80681	1.5336e-06	7.95341e-05
ENSG00000198768.11	71.7373	6.37602	1.31925	4.83306	1.34453e-06	7.17521e-05
ENSG00000145920.15	647.134	6.36932	2.44168	2.60858	0.00909183	0.0496752
ENSG00000169856.9	47.4683	6.35889	1.13678	5.59377	2.22195e-08	2.76679e-06
ENSG00000250325.1	15.6254	6.34549	1.71619	3.69743	0.000217791	0.00357724
ENSG00000267147.2	23.2114	6.3402	1.5229	4.16323	3.13773e-05	0.000825268
ENSG00000271216.2	10.0558	6.31292	1.48651	4.24679	2.16852e-05	0.000621641
ENSG00000229544.9	206.261	6.30642	2.11371	2.98358	0.00284901	0.0220815
ENSG00000189001.11	175.572	6.30068	2.27237	2.77274	0.00555865	0.0352989
ENSG00000243955.6	6723.82	6.29954	1.3218	4.76589	1.88023e-06	9.25753e-05
ENSG00000156234.7	3661.63	6.29861	1.11773	5.63518	1.74879e-08	2.26e-06
ENSG00000253361.3	28.4987	6.29627	1.54945	4.06356	4.83292e-05	0.0011557
ENSG00000205809.9	13.3899	6.27877	1.63666	3.83633	0.000124885	0.00234177
ENSG00000187140.6	16.3646	6.27548	1.72484	3.6383	0.000274442	0.00426717
ENSG00000243479.3	63.3362	6.25237	1.51328	4.13166	3.60155e-05	0.00092593
ENSG00000189127.8	245.005	6.24167	2.06386	3.02428	0.00249227	0.0201546
ENSG00000286714.1	9.75804	6.23042	1.94589	3.20183	0.00136559	0.0133042
ENSG00000123201.14	126.304	6.2279	1.15398	5.39687	6.78142e-08	6.94871e-06
ENSG00000142700.12	118.961	6.21884	1.9746	3.14941	0.001636	0.0149863
ENSG00000230257.5	166.313	6.19602	1.88355	3.28954	0.00100351	0.0108071
ENSG00000163518.11	30.5946	6.19265	1.47366	4.20224	2.64292e-05	0.000725452
ENSG00000105048.17	1969.89	6.1758	1.3496	4.57602	4.73909e-06	0.000192844
ENSG00000197587.11	121.289	6.17522	1.40242	4.40325	1.0664e-05	0.000361637
ENSG00000023839.12	1263.77	6.17069	1.23713	4.98792	6.10332e-07	3.69413e-05
ENSG00000100987.15	22.9687	6.16915	1.50795	4.0911	4.2934e-05	0.00105387
ENSG00000084628.10	254.864	6.16699	1.62153	3.80318	0.000142849	0.00258142
ENSG00000220154.2	14.9952	6.16423	1.7885	3.4466	0.000567688	0.00720779
ENSG00000244649.5	78.2164	6.1576	1.37838	4.46726	7.92294e-06	0.00029097
ENSG00000268621.6	25.0501	6.15729	2.01551	3.05495	0.00225097	0.0187643
ENSG00000164825.4	1030.9	6.12782	1.75073	3.50016	0.000464987	0.00623844
ENSG00000275896.6	286.665	6.12745	1.48704	4.12056	3.77953e-05	0.000960265
ENSG00000251381.8	355.129	6.12437	1.41242	4.33607	1.4505e-05	0.000450957
ENSG00000029559.7	66.3256	6.11833	1.27503	4.79858	1.59798e-06	8.21683e-05
ENSG00000264808.1	8.3509	6.10342	1.51377	4.03193	5.53214e-05	0.00128911
ENSG00000176165.12	12.209	6.09261	1.9407	3.13939	0.00169299	0.0153318
ENSG00000187134.14	20026.8	6.09168	1.35072	4.50996	6.48405e-06	0.000248033
ENSG00000260877.2	12.8722	6.05745	1.64827	3.67504	0.000237809	0.0038338
ENSG00000120659.15	160.177	6.05155	1.04485	5.79179	6.96388e-09	1.06726e-06
ENSG00000103449.12	189.085	6.03894	2.27511	2.65436	0.007946	0.045318
ENSG00000091513.16	755.503	6.03891	1.25106	4.82701	1.38595e-06	7.33084e-05
ENSG00000286058.1	14.9595	6.03307	2.01465	2.99459	0.00274812	0.0215044
ENSG00000182272.12	550.232	6.00636	1.2385	4.84972	1.23638e-06	6.70279e-05
ENSG00000277748.1	5.29649	6.00205	2.26525	2.64962	0.00805821	0.0457019
ENSG00000128564.7	104.229	5.999	1.27495	4.70529	2.53508e-06	0.000117459
ENSG00000184735.7	14.5545	5.99419	1.97839	3.02983	0.00244694	0.0199376
ENSG00000166923.12	3776.27	5.97717	0.961264	6.21803	5.03425e-10	1.25374e-07
ENSG00000204670.7	16.2941	5.97642	1.61016	3.71169	0.000205878	0.00342632
ENSG00000235026.6	123.298	5.96331	1.54262	3.8657	0.000110771	0.00216012
ENSG00000254632.2	11.8738	5.96197	1.77846	3.35233	0.00080135	0.00920648
ENSG00000234602.9	121.94	5.96129	1.06947	5.57405	2.48888e-08	3.00525e-06
ENSG00000166736.11	302.387	5.95117	1.40565	4.23375	2.29826e-05	0.000647195
ENSG00000079393.20	223.741	5.95091	1.88451	3.1578	0.00158964	0.0147232
ENSG00000130643.9	88.6658	5.94749	1.67413	3.5526	0.00038145	0.00538353
ENSG00000176406.23	199.319	5.94475	1.58287	3.75568	0.000172868	0.00301235
ENSG00000168243.11	581.961	5.94277	1.21773	4.88019	1.05984e-06	5.92847e-05
ENSG00000105696.9	747.727	5.94061	1.29477	4.58816	4.47175e-06	0.000184329
ENSG00000268089.3	94.8501	5.91767	1.44238	4.1027	4.08354e-05	0.00101548
ENSG00000137948.18	73.4028	5.91735	1.59855	3.7017	0.000214162	0.0035336
ENSG00000272620.2	1761.02	5.91603	1.27986	4.62241	3.79312e-06	0.000161076
ENSG00000137825.11	560.005	5.90998	1.22587	4.82106	1.42797e-06	7.48684e-05
ENSG00000127377.10	75.1635	5.90604	1.30829	4.51433	6.3518e-06	0.000243754
ENSG00000254558.1	15.5262	5.90107	1.80951	3.26114	0.00110967	0.0115623
ENSG00000287886.1	10.0434	5.89989	1.55339	3.79808	0.00014582	0.00262521
ENSG00000132026.14	39.173	5.89678	1.49681	3.93957	8.16275e-05	0.00172094
ENSG00000186191.8	8.04421	5.88901	1.60851	3.66116	0.000251078	0.00399652
ENSG00000218274.2	21.2054	5.85752	1.70711	3.43126	0.000600786	0.00750979
ENSG00000227619.3	185.595	5.85184	1.10339	5.30351	1.13598e-07	1.0366e-05
ENSG00000154040.21	316.595	5.83878	0.999889	5.83943	5.23794e-09	8.63646e-07
ENSG00000080031.10	665.838	5.83583	1.03	5.66586	1.46288e-08	1.95389e-06
ENSG00000125462.19	141.295	5.83469	1.14886	5.0787	3.80032e-07	2.5522e-05
ENSG00000253258.1	6.0823	5.82278	1.69535	3.43456	0.000593511	0.00744864
ENSG00000254988.1	29.1685	5.78698	1.18919	4.86632	1.13696e-06	6.24881e-05
ENSG00000225107.1	13.9919	5.77469	2.12409	2.71866	0.0065547	0.0396132
ENSG00000249896.2	28.0408	5.77316	1.45005	3.98135	6.85238e-05	0.00151691
ENSG00000159231.6	298.738	5.76717	0.965809	5.97133	2.35328e-09	4.39548e-07
ENSG00000124391.5	34.3261	5.76152	1.38203	4.16888	3.06107e-05	0.00080777
ENSG00000267073.1	9.89168	5.75768	1.79872	3.20098	0.00136961	0.0133271
ENSG00000177354.12	9.22468	5.72942	2.03888	2.81008	0.0049529	0.0326929
ENSG00000240280.7	114.408	5.7229	2.0381	2.80796	0.00498564	0.0328275
ENSG00000249379.2	41.4333	5.71413	1.21168	4.71586	2.40694e-06	0.000112613
ENSG00000170373.8	324.362	5.69938	1.48917	3.82723	0.000129596	0.00240932
ENSG00000286587.1	9.31876	5.6795	1.50918	3.7633	0.000167685	0.00294564
ENSG00000170965.10	35.5888	5.66658	1.20419	4.70571	2.52984e-06	0.000117444
ENSG00000218617.1	13.4386	5.65756	1.46376	3.86508	0.000111051	0.00216205
ENSG00000205667.3	36.8717	5.65504	1.42239	3.97572	7.0168e-05	0.00153624
ENSG00000029993.15	20162.9	5.645	0.718505	7.85659	3.94733e-15	7.8644e-12
ENSG00000231245.2	11.6873	5.64463	1.87131	3.01641	0.00255791	0.0204941
ENSG00000250230.3	21.4334	5.63812	1.43338	3.93343	8.37407e-05	0.0017562
ENSG00000243550.3	15.851	5.62074	1.9841	2.83288	0.00461301	0.0311636
ENSG00000241749.4	10.7858	5.61953	1.61088	3.48849	0.000485765	0.00642349
ENSG00000248474.1	15.3451	5.61255	1.85248	3.02975	0.00244758	0.0199376
ENSG00000240671.4	380.666	5.61023	1.00697	5.5714	2.52706e-08	3.03425e-06
ENSG00000171759.10	98.58	5.60181	1.50122	3.73152	0.000190332	0.003248
ENSG00000222032.1	10.4851	5.59506	1.62929	3.43405	0.000594625	0.00745503
ENSG00000211660.3	21123.2	5.59191	1.15826	4.82786	1.38011e-06	7.31611e-05
ENSG00000137868.19	672.471	5.58755	1.29392	4.3183	1.57234e-05	0.000477048
ENSG00000204866.8	250.704	5.58154	1.24341	4.4889	7.15935e-06	0.000269129
ENSG00000129990.15	183.997	5.55072	1.49344	3.71675	0.000201806	0.00338595
ENSG00000188833.10	155.771	5.5493	1.06001	5.23515	1.64854e-07	1.36246e-05
ENSG00000105467.9	41.5015	5.54373	1.62084	3.42029	0.00062555	0.00771307
ENSG00000230601.7	7.82776	5.53043	1.66062	3.33034	0.000867414	0.00974995
ENSG00000125851.10	4202.41	5.52806	1.31973	4.18878	2.80464e-05	0.000754256
ENSG00000180318.4	38.317	5.51632	1.93754	2.84708	0.00441229	0.0301357
ENSG00000116014.10	53.0324	5.51195	1.25743	4.38351	1.16782e-05	0.000388075
ENSG00000126259.20	73.8134	5.50471	1.31407	4.18906	2.80113e-05	0.000754256
ENSG00000285694.1	6.66674	5.49698	1.7474	3.1458	0.00165632	0.01512
ENSG00000228437.5	42.9245	5.49669	1.64474	3.34198	0.000831823	0.00947011
ENSG00000248347.3	18.2582	5.48764	1.71469	3.20037	0.00137252	0.0133405
ENSG00000144452.15	483.217	5.4748	0.974455	5.61832	1.92827e-08	2.43922e-06
ENSG00000211595.2	17.9774	5.4687	1.32428	4.12957	3.63446e-05	0.000933326
ENSG00000198691.13	1536.37	5.44868	1.34538	4.04993	5.12334e-05	0.00121036
ENSG00000101210.13	1525.23	5.44493	1.35631	4.01451	5.95703e-05	0.00135768
ENSG00000105143.12	27.8899	5.42961	1.76811	3.07086	0.00213443	0.0180637
ENSG00000164485.15	104.451	5.42672	1.32973	4.08105	4.4832e-05	0.00109138
ENSG00000211924.1	6.46891	5.42499	1.71881	3.15624	0.00159815	0.0147923
ENSG00000128683.14	149.407	5.42386	1.12496	4.82137	1.42577e-06	7.48684e-05
ENSG00000253448.1	8.58573	5.42166	1.82681	2.96782	0.00299918	0.0228722
ENSG00000205420.11	413.499	5.41588	1.42366	3.80419	0.000142268	0.00257348
ENSG00000283554.1	6.23501	5.3795	1.36829	3.93157	8.43938e-05	0.0017668
ENSG00000233221.7	29.2281	5.37202	1.7972	2.98911	0.00279788	0.0217817
ENSG00000006016.11	4923.98	5.37127	1.32235	4.06191	4.86727e-05	0.00116134
ENSG00000259723.1	10.8126	5.36735	1.85955	2.88636	0.0038972	0.0275256
ENSG00000232679.2	34.9569	5.36724	1.09896	4.88392	1.03999e-06	5.8642e-05
ENSG00000072080.11	35.9778	5.35869	1.73741	3.08431	0.00204027	0.01754
ENSG00000150556.17	873.628	5.3581	1.27549	4.20081	2.65966e-05	0.000728374
ENSG00000099953.10	4585.36	5.35755	1.01268	5.29048	1.21995e-07	1.09238e-05
ENSG00000120068.7	212.43	5.34962	1.26764	4.22013	2.44165e-05	0.000676711
ENSG00000169213.7	299.652	5.34392	1.19183	4.48381	7.33231e-06	0.000272959
ENSG00000232006.9	34.6259	5.33446	1.58503	3.36553	0.000763969	0.00889239
ENSG00000181019.13	14342.5	5.32612	0.791971	6.72514	1.75425e-11	6.76463e-09
ENSG00000235295.1	8.40061	5.32412	1.7319	3.07415	0.00211103	0.0179553
ENSG00000186442.7	10.2559	5.32267	1.68244	3.16366	0.001558	0.0145162
ENSG00000243944.5	10.0882	5.32014	1.99982	2.66031	0.00780698	0.0447112
ENSG00000198788.9	83.178	5.3135	1.86995	2.84151	0.00448999	0.0305396
ENSG00000287097.1	33.941	5.30807	1.51471	3.50436	0.000457715	0.00616607
ENSG00000150551.11	195.902	5.30784	0.914946	5.80126	6.58193e-09	1.04907e-06
ENSG00000146166.17	508.438	5.29807	1.1498	4.60782	4.0692e-06	0.000170678
ENSG00000224585.1	26.5499	5.29716	1.37983	3.839	0.000123536	0.00233533
ENSG00000203995.10	101.563	5.29615	1.18853	4.45607	8.34774e-06	0.000302391
ENSG00000248571.1	12.9671	5.29576	1.36315	3.88496	0.000102348	0.00203912
ENSG00000165061.15	35.3372	5.29395	1.76338	3.00217	0.00268065	0.0211655
ENSG00000262772.2	64.1078	5.29242	0.780482	6.78096	1.19383e-11	5.09681e-09
ENSG00000225530.1	38.9328	5.28997	1.85911	2.84543	0.00443517	0.0302532
ENSG00000123500.10	2911.48	5.27293	0.836476	6.30374	2.90542e-10	7.63328e-08
ENSG00000185105.5	5.59481	5.25831	1.61875	3.24837	0.00116068	0.0119279
ENSG00000197599.12	95.0404	5.25829	1.07593	4.88722	1.0227e-06	5.81534e-05
ENSG00000272763.1	81.9717	5.25208	1.62804	3.22601	0.0012553	0.0125739
ENSG00000235934.2	7.43445	5.2463	1.79396	2.92442	0.00345097	0.0252311
ENSG00000198488.10	920.383	5.24535	1.43522	3.65472	0.000257459	0.0040629
ENSG00000253819.2	16.454	5.24365	1.65861	3.16147	0.00156974	0.0145972
ENSG00000047457.14	18799.1	5.23371	1.0236	5.11303	3.17035e-07	2.20339e-05
ENSG00000244541.6	6.88193	5.23159	1.7393	3.00786	0.0026309	0.0209317
ENSG00000125285.6	147.936	5.21842	1.30257	4.00626	6.16888e-05	0.00139849
ENSG00000224373.3	5527.91	5.20937	1.13002	4.60996	4.02738e-06	0.00016948
ENSG00000106689.11	16.3004	5.1983	1.57681	3.29672	0.0009782	0.0105926
ENSG00000246228.6	39.6241	5.19405	1.57358	3.30078	0.000964172	0.0104827
ENSG00000253686.2	178.613	5.19209	0.867221	5.98704	2.1369e-09	4.12008e-07
ENSG00000147509.14	225	5.19205	1.27772	4.06351	4.83395e-05	0.0011557
ENSG00000218358.2	18.6708	5.18426	1.37863	3.76044	0.000169616	0.00297234
ENSG00000230623.6	64.9245	5.17823	1.47353	3.51415	0.000441157	0.00600295
ENSG00000171450.6	85.5951	5.17585	1.64519	3.14605	0.00165494	0.0151132
ENSG00000166670.10	376.931	5.16687	1.413	3.65667	0.000255514	0.00405023
ENSG00000234985.2	5.4224	5.16517	1.52718	3.38216	0.000719176	0.00855
ENSG00000071909.19	186.449	5.16354	1.23567	4.17873	2.93141e-05	0.00077958
ENSG00000109674.4	174.534	5.1564	0.959429	5.37445	7.68186e-08	7.6102e-06
ENSG00000211665.3	72.0592	5.15175	1.24942	4.12332	3.73456e-05	0.000952892
ENSG00000283631.1	48.5063	5.14974	1.7192	2.99543	0.00274059	0.0214545
ENSG00000128610.12	110.884	5.14447	1.26975	4.05157	5.08743e-05	0.00120426
ENSG00000227496.3	50.3264	5.14442	0.995429	5.16805	2.36552e-07	1.74552e-05
ENSG00000165181.16	126.745	5.14328	0.994093	5.17384	2.29326e-07	1.71872e-05
ENSG00000149968.12	159.137	5.13439	1.30611	3.93107	8.45685e-05	0.00176736
ENSG00000160471.13	22.6512	5.13388	1.21655	4.22003	2.4427e-05	0.000676711
ENSG00000144045.14	67.9037	5.12971	1.2328	4.16102	3.16835e-05	0.000831492
ENSG00000236591.1	5.38942	5.12723	1.58454	3.23579	0.00121307	0.0122994
ENSG00000165474.8	1769.57	5.12021	1.06835	4.79262	1.64618e-06	8.37721e-05
ENSG00000164932.13	4457.97	5.11833	0.858176	5.9642	2.45836e-09	4.52111e-07
ENSG00000124875.10	528.155	5.11083	1.38494	3.69028	0.000224003	0.0036549
ENSG00000275361.1	8.07468	5.10769	1.85013	2.76073	0.00576729	0.0362854
ENSG00000204529.4	10.5369	5.09809	1.78832	2.85077	0.00436134	0.0298771
ENSG00000236908.2	12.213	5.09711	1.71114	2.97877	0.00289407	0.0223054
ENSG00000253525.1	35.5633	5.09356	1.29876	3.92188	8.7862e-05	0.00181399
ENSG00000250081.1	5.77463	5.08659	1.48229	3.43159	0.000600065	0.00750725
ENSG00000279878.1	16.4658	5.08506	1.50757	3.37302	0.000743477	0.00873616
ENSG00000278399.1	9.86695	5.08492	1.72837	2.94203	0.00326073	0.0242481
ENSG00000171658.8	216.997	5.07738	1.26336	4.01895	5.84583e-05	0.00133744
ENSG00000075429.9	10.8571	5.07474	1.54502	3.28459	0.00102132	0.0109301
ENSG00000177234.7	6.98893	5.0743	1.92517	2.63577	0.00839465	0.0470022
ENSG00000197476.3	39.6358	5.06729	1.42667	3.55184	0.000382547	0.00539265
ENSG00000108309.14	270.071	5.06649	1.3259	3.82117	0.000132821	0.0024499
ENSG00000224251.6	21.1536	5.03975	1.48446	3.395	0.000686287	0.00825754
ENSG00000235836.1	8.68364	5.03499	1.9255	2.61491	0.00892514	0.0490985
ENSG00000254287.1	5.10737	5.0223	1.55308	3.23377	0.0012217	0.0123607
ENSG00000171903.16	660.346	5.02	1.41681	3.54318	0.000395331	0.00552724
ENSG00000111344.11	490.188	5.01197	1.14917	4.36138	1.29243e-05	0.000417635
ENSG00000198796.7	85.9001	5.00943	1.34375	3.72796	0.000193037	0.00328012
ENSG00000105219.10	151.712	5.0035	1.24136	4.03066	5.56207e-05	0.00129482
ENSG00000160716.6	52.5518	5.00287	1.09152	4.58341	4.57444e-06	0.000187591
ENSG00000258072.1	18.5882	4.99867	1.62098	3.08374	0.00204414	0.017567
ENSG00000006047.13	283.065	4.99655	1.29127	3.86949	0.000109063	0.00213553
ENSG00000144191.12	87.8471	4.98529	1.1531	4.32337	1.53663e-05	0.000469794
ENSG00000216775.3	914.709	4.9851	0.917535	5.43314	5.53714e-08	5.88654e-06
ENSG00000130675.15	69.6933	4.98262	1.18713	4.1972	2.70239e-05	0.000734244
ENSG00000131650.14	154.689	4.97981	1.34084	3.71395	0.000204048	0.00341079
ENSG00000176884.16	121.27	4.97823	1.04472	4.76513	1.88733e-06	9.25753e-05
ENSG00000180785.10	26.6863	4.97393	1.20302	4.13453	3.55683e-05	0.000917333
ENSG00000284999.1	5.84352	4.95829	1.41376	3.50716	0.000452914	0.00612458
ENSG00000256443.1	30.6135	4.95787	1.36478	3.63271	0.000280458	0.0043325
ENSG00000134207.17	15.44	4.94909	1.17875	4.1986	2.68573e-05	0.000733833
ENSG00000119547.6	79.8762	4.94752	1.04186	4.74874	2.04684e-06	9.9463e-05
ENSG00000123364.5	130.619	4.93914	1.54896	3.18869	0.0014292	0.0137007
ENSG00000222022.1	6.07717	4.93855	1.86174	2.65265	0.00798632	0.0454396
ENSG00000064218.5	28.0659	4.92598	1.815	2.71404	0.00664676	0.0399977
ENSG00000118785.14	37356.7	4.92283	1.05053	4.68602	2.78564e-06	0.000124675
ENSG00000245526.11	7.79692	4.92076	1.56508	3.14409	0.00166604	0.0151739
ENSG00000054356.14	189.865	4.91273	1.44941	3.38946	0.000700295	0.00838391
ENSG00000230838.1	118.707	4.89456	1.12712	4.34253	1.40854e-05	0.00044301
ENSG00000225840.2	42.034	4.88368	1.71795	2.84273	0.0044729	0.0304598
ENSG00000147889.18	1021.34	4.88302	1.32182	3.69418	0.000220599	0.00360721
ENSG00000167656.5	51.2812	4.88187	1.65229	2.9546	0.00313071	0.0235078
ENSG00000269246.1	7.86766	4.87353	1.32788	3.67017	0.000242392	0.00388412
ENSG00000145794.17	79.124	4.87329	1.09938	4.43278	9.30275e-06	0.000328523
ENSG00000223648.4	197.464	4.86304	1.14961	4.23018	2.33508e-05	0.000653712
ENSG00000186603.6	136.882	4.85309	1.09783	4.4206	9.84258e-06	0.000341533
ENSG00000211649.3	1037.28	4.85265	1.13531	4.27429	1.91749e-05	0.000561806
ENSG00000204380.4	96.8432	4.85209	1.14567	4.23516	2.28393e-05	0.000645439
ENSG00000253666.2	24.7262	4.84952	1.59003	3.04995	0.00228879	0.0189804
ENSG00000165188.13	119.094	4.84546	1.38814	3.49061	0.000481915	0.00639026
ENSG00000129521.15	4206.49	4.84329	1.11336	4.35014	1.3605e-05	0.000432538
ENSG00000043355.12	91.4445	4.8424	1.43501	3.37448	0.00073954	0.00871411
ENSG00000186529.16	1055.58	4.83986	1.47492	3.28144	0.00103279	0.0110036
ENSG00000160180.15	3269.14	4.83336	1.22155	3.95676	7.59735e-05	0.00162904
ENSG00000196132.14	83.2384	4.82207	1.37135	3.51629	0.000437624	0.00597187
ENSG00000175868.14	25.6639	4.81299	1.30998	3.67409	0.000238701	0.00384507
ENSG00000278857.1	84.285	4.81002	1.22426	3.92892	8.53267e-05	0.00177854
ENSG00000189108.13	15.5148	4.80179	1.76809	2.71581	0.00661141	0.0398652
ENSG00000224220.1	21.2116	4.79607	1.47814	3.24466	0.00117591	0.0120298
ENSG00000151012.13	2110.11	4.77653	0.948178	5.03759	4.7143e-07	3.07111e-05
ENSG00000223715.3	9.17178	4.76985	1.71462	2.78187	0.00540474	0.0346464
ENSG00000134028.14	1058.41	4.76407	1.08605	4.38661	1.15133e-05	0.000386059
ENSG00000287046.1	8.44979	4.76373	1.57043	3.0334	0.00241814	0.0197313
ENSG00000235939.1	8.17445	4.76275	1.66895	2.85374	0.00432082	0.0296675
ENSG00000211672.2	37.6695	4.75952	1.2746	3.73412	0.000188375	0.00321921
ENSG00000143320.9	9687.72	4.742	1.0977	4.31993	1.56079e-05	0.00047475
ENSG00000248713.1	66.3923	4.73595	1.30667	3.62446	0.000289571	0.00443787
ENSG00000214510.10	110.356	4.73046	1.56884	3.01527	0.00256754	0.0205506
ENSG00000287627.1	21.982	4.72706	1.80553	2.61811	0.00884193	0.0487755
ENSG00000211964.3	2467.31	4.72364	0.919974	5.13453	2.82844e-07	2.0066e-05
ENSG00000152669.9	410.849	4.72262	1.05101	4.49342	7.00895e-06	0.000264306
ENSG00000271930.1	13.5334	4.72192	1.58919	2.97127	0.0029657	0.0226748
ENSG00000167619.13	104.761	4.71317	1.20894	3.89858	9.67586e-05	0.00195215
ENSG00000230426.4	45.9597	4.70389	1.77891	2.64425	0.00818713	0.046251
ENSG00000134873.10	640.044	4.69566	1.43897	3.2632	0.0011016	0.0114959
ENSG00000159228.13	10562.4	4.68644	0.87205	5.37405	7.69881e-08	7.6102e-06
ENSG00000254326.1	9.10889	4.67713	1.65155	2.83196	0.00462642	0.0312121
ENSG00000214725.9	110.421	4.66281	1.42047	3.28259	0.00102859	0.0109783
ENSG00000250036.1	4.5578	4.65399	1.61559	2.88068	0.00396816	0.0278664
ENSG00000233732.5	15.3809	4.64814	1.32595	3.50551	0.000455725	0.00615154
ENSG00000211900.2	164.347	4.64617	1.45763	3.18749	0.00143515	0.0137356
ENSG00000185942.13	31.7148	4.64592	1.38515	3.35408	0.000796286	0.00915709
ENSG00000181408.4	20.4767	4.64327	1.66968	2.78094	0.0054202	0.0346765
ENSG00000249096.7	239.748	4.64106	1.00972	4.5964	4.29853e-06	0.000178419
ENSG00000145358.6	758.618	4.63931	1.23992	3.74161	0.000182848	0.00313821
ENSG00000165799.5	20.3435	4.62616	1.76294	2.62412	0.00868733	0.0481609
ENSG00000234800.2	10.664	4.62245	1.63236	2.83176	0.00462922	0.0312201
ENSG00000137648.19	3638.71	4.62148	0.934507	4.94537	7.60012e-07	4.47546e-05
ENSG00000061656.10	1088.15	4.61748	0.918048	5.02967	4.91324e-07	3.16619e-05
ENSG00000131050.11	81.245	4.60826	1.40405	3.28213	0.00103027	0.0109914
ENSG00000162006.9	147.922	4.60656	1.50656	3.05766	0.00223071	0.0186345
ENSG00000118322.14	365.577	4.60345	0.972506	4.7336	2.20571e-06	0.000105231
ENSG00000255345.1	17.2923	4.59822	1.76345	2.60751	0.00912024	0.0497823
ENSG00000105255.11	70.2751	4.59652	1.03074	4.45945	8.21693e-06	0.000299467
ENSG00000286133.2	29.7816	4.59634	1.19314	3.85232	0.000117005	0.00224868
ENSG00000138684.9	23.0689	4.58747	1.60784	2.85318	0.0043284	0.0296939
ENSG00000105427.10	117.237	4.58627	0.878654	5.21966	1.79256e-07	1.44298e-05
ENSG00000179935.10	11.6852	4.58111	1.30422	3.51252	0.000443879	0.00602969
ENSG00000162374.18	50.4743	4.58104	0.975769	4.69479	2.66875e-06	0.000120386
ENSG00000175497.17	295.639	4.57938	1.54573	2.96261	0.00305047	0.0231012
ENSG00000106278.12	1046.78	4.57418	1.40316	3.25993	0.00111441	0.0115968
ENSG00000171004.18	1731.72	4.55674	0.613665	7.42545	1.12397e-13	1.34359e-10
ENSG00000159263.16	41.0499	4.55367	1.60952	2.82921	0.00466634	0.0313996
ENSG00000225489.7	62.9791	4.54703	1.01269	4.49007	7.12009e-06	0.000268074
ENSG00000154277.13	4356.48	4.54679	1.0912	4.16679	3.0892e-05	0.000814296
ENSG00000163888.4	89.5181	4.54654	1.05274	4.31877	1.56899e-05	0.000476637
ENSG00000281386.1	4.44604	4.54142	1.71893	2.642	0.00824183	0.0464405
ENSG00000273802.2	196.796	4.53594	1.39599	3.24927	0.00115703	0.011908
ENSG00000168779.20	121.374	4.53511	0.977756	4.63828	3.51313e-06	0.00015161
ENSG00000102387.16	16.9013	4.52913	1.25658	3.60433	0.000312958	0.00468398
ENSG00000091844.8	514.121	4.52596	0.780952	5.79544	6.81428e-09	1.0579e-06
ENSG00000240382.3	2706.94	4.52448	1.04244	4.34026	1.42313e-05	0.000445925
ENSG00000261587.2	5.92266	4.52403	1.60516	2.81842	0.00482605	0.0321306
ENSG00000166105.16	476.818	4.51518	1.50523	2.99966	0.00270278	0.02127
ENSG00000143452.16	88.2669	4.51063	1.69386	2.66294	0.00774615	0.044486
ENSG00000232756.1	50.9455	4.50006	1.54068	2.92082	0.00349107	0.0254465
ENSG00000286342.1	95.4314	4.4981	1.14303	3.93524	8.31133e-05	0.00174611
ENSG00000248243.1	25.9372	4.49759	1.15221	3.90344	9.48369e-05	0.00192476
ENSG00000281179.1	8.58296	4.49643	1.71145	2.62727	0.00860735	0.0478413
ENSG00000211956.2	3327.35	4.48835	0.911443	4.92444	8.46017e-07	4.95749e-05
ENSG00000265246.1	8.50953	4.4879	1.63564	2.74383	0.00607274	0.0375723
ENSG00000253545.1	32.2674	4.48348	1.22787	3.65142	0.000260792	0.00409929
ENSG00000254973.2	54.5546	4.48057	0.697996	6.41919	1.36998e-10	3.9462e-08
ENSG00000130294.17	1904.99	4.48027	1.45837	3.07211	0.00212552	0.0180074
ENSG00000234155.1	27.8202	4.48016	1.3936	3.2148	0.00130537	0.0129229
ENSG00000259680.5	38.3971	4.47882	1.14089	3.92571	8.64727e-05	0.00179595
ENSG00000181418.8	39.9914	4.47695	1.32883	3.36909	0.000754157	0.00881681
ENSG00000016082.15	19.4351	4.47652	1.71031	2.61738	0.00886085	0.0488238
ENSG00000100473.18	271.886	4.47424	1.1186	3.99985	6.33835e-05	0.00142765
ENSG00000211593.2	37.7306	4.46959	1.2788	3.49514	0.000473806	0.00631776
ENSG00000249746.1	42.2889	4.45905	1.38531	3.21881	0.00128724	0.0128026
ENSG00000213082.3	8.05169	4.45805	1.64471	2.71055	0.00671723	0.0402147
ENSG00000049283.18	609.696	4.45707	0.778353	5.72629	1.02651e-08	1.46081e-06
ENSG00000203805.11	122.542	4.45691	1.20026	3.71328	0.000204591	0.00341337
ENSG00000223931.2	55.9881	4.45575	1.14064	3.90636	9.36986e-05	0.00190813
ENSG00000211685.3	1274.27	4.45416	1.14059	3.90512	9.41777e-05	0.00191626
ENSG00000198807.13	636.635	4.4477	1.10526	4.02414	5.71836e-05	0.00131583
ENSG00000262136.1	18.5519	4.44596	1.06171	4.18754	2.81996e-05	0.000757523
ENSG00000198125.13	295.15	4.44358	0.858029	5.17882	2.23294e-07	1.68407e-05
ENSG00000261123.1	18.3561	4.43949	1.27365	3.48564	0.000490959	0.00647069
ENSG00000186676.3	46.9695	4.43767	1.18111	3.7572	0.000171825	0.00300366
ENSG00000227646.7	8.88576	4.43472	1.59036	2.78851	0.00529512	0.0342265
ENSG00000211938.2	4868.41	4.43364	0.968996	4.5755	4.75093e-06	0.000192844
ENSG00000257443.1	18.6362	4.42471	1.41994	3.11613	0.00183238	0.0162676
ENSG00000253339.2	115.109	4.42078	1.19602	3.69624	0.000218819	0.00358951
ENSG00000166143.10	587.319	4.41751	1.45261	3.04109	0.00235721	0.0193703
ENSG00000143228.13	584.349	4.41382	0.852074	5.18009	2.21781e-07	1.67795e-05
ENSG00000248329.6	54.8058	4.41111	1.38172	3.19248	0.00141056	0.0135709
ENSG00000236663.1	9.71752	4.4107	1.56637	2.81586	0.00486462	0.0322617
ENSG00000117650.13	710.158	4.40652	0.827095	5.3277	9.9462e-08	9.36196e-06
ENSG00000011347.10	2995.67	4.40111	0.846792	5.19739	2.02105e-07	1.55367e-05
ENSG00000236345.1	133.542	4.39568	0.980403	4.48355	7.34118e-06	0.000272959
ENSG00000205426.10	165.932	4.3932	1.31946	3.32953	0.000869921	0.00976435
ENSG00000272622.2	145.113	4.39071	1.09824	3.99797	6.38877e-05	0.00143509
ENSG00000227036.8	1541.63	4.39039	0.88646	4.95272	7.3182e-07	4.33078e-05
ENSG00000260167.1	6.78057	4.38463	1.31664	3.33015	0.000867985	0.00975177
ENSG00000183347.15	259.079	4.38427	1.29338	3.38979	0.000699468	0.0083782
ENSG00000282651.2	1160.51	4.38383	1.20089	3.65049	0.000261738	0.00410875
ENSG00000287550.1	80.6154	4.37992	1.67519	2.61458	0.00893367	0.0491228
ENSG00000211654.2	129.275	4.36703	1.6242	2.68872	0.00717265	0.042227
ENSG00000077152.11	928.279	4.36622	0.835702	5.22461	1.7452e-07	1.42403e-05
ENSG00000100314.4	30.1404	4.36406	1.13282	3.85237	0.000116978	0.00224868
ENSG00000254348.1	9.99022	4.36065	1.36175	3.20222	0.00136371	0.0132967
ENSG00000242534.2	120.902	4.35107	1.19425	3.64334	0.000269123	0.00420547
ENSG00000261089.1	7.92225	4.34282	1.36667	3.17766	0.00148467	0.0140243
ENSG00000211945.2	6857.04	4.32758	1.10141	3.92912	8.52569e-05	0.00177854
ENSG00000196139.14	15695.2	4.32708	1.20991	3.57635	0.000348423	0.00503329
ENSG00000229618.3	11.8977	4.31885	1.50501	2.86965	0.00410925	0.0286067
ENSG00000183837.9	195.175	4.31705	1.2936	3.33723	0.000846189	0.00959255
ENSG00000211946.3	625.082	4.30661	1.1435	3.76618	0.000165766	0.00292051
ENSG00000250770.3	63.7325	4.30585	1.32186	3.25742	0.00112431	0.0116717
ENSG00000164647.9	2236.84	4.30477	1.0564	4.07496	4.6023e-05	0.00111481
ENSG00000286115.1	6.88795	4.30461	1.3078	3.29149	0.000996565	0.010754
ENSG00000283453.2	137.491	4.29655	1.57382	2.73001	0.00633326	0.0386758
ENSG00000128040.11	41.911	4.284	0.878387	4.87712	1.07648e-06	5.96344e-05
ENSG00000237111.1	36.5393	4.27614	1.16355	3.67507	0.000237786	0.0038338
ENSG00000254726.3	1141.07	4.27535	0.723002	5.91332	3.35271e-09	5.76666e-07
ENSG00000211897.9	40479.1	4.27434	0.847076	5.046	4.51164e-07	2.95518e-05
ENSG00000121905.10	25.508	4.26783	1.00883	4.23046	2.33211e-05	0.000653647
ENSG00000254777.5	8.2458	4.26406	1.44486	2.95119	0.00316552	0.0236948
ENSG00000211594.2	28.5473	4.25838	1.14361	3.72364	0.000196369	0.00331318
ENSG00000139269.3	11.9564	4.24806	1.47612	2.87786	0.00400382	0.0280221
ENSG00000171877.21	401.166	4.24514	0.98841	4.29492	1.7476e-05	0.000520968
ENSG00000122728.6	8.05469	4.24228	1.33371	3.18082	0.00146857	0.0139328
ENSG00000164266.11	7018.34	4.24056	1.21557	3.48854	0.000485657	0.00642349
ENSG00000167614.14	114.125	4.23691	1.18466	3.57649	0.000348236	0.00503329
ENSG00000125571.9	95.2741	4.23216	1.42935	2.96091	0.00306735	0.0231821
ENSG00000140297.13	1291.97	4.23147	1.11019	3.81147	0.000138142	0.00252228
ENSG00000287012.1	6.3231	4.23119	1.60132	2.64232	0.00823412	0.0464186
ENSG00000211892.4	26885.4	4.23008	1.22264	3.45978	0.000540622	0.00696776
ENSG00000226476.6	95.4724	4.22919	1.58291	2.67178	0.00754509	0.0437092
ENSG00000211598.2	23869.2	4.22428	1.02587	4.11774	3.826e-05	0.000968983
ENSG00000287052.1	14.8285	4.22254	1.51322	2.79043	0.0052638	0.0341141
ENSG00000163568.15	478.439	4.22092	1.07698	3.91922	8.88377e-05	0.0018294
ENSG00000246465.1	28.2866	4.21853	1.09746	3.84391	0.000121089	0.00229762
ENSG00000272405.1	275.126	4.21563	1.11674	3.77494	0.000160049	0.00284283
ENSG00000099822.3	127.198	4.21372	0.819009	5.1449	2.67668e-07	1.92753e-05
ENSG00000254854.1	24.1861	4.2039	1.14367	3.6758	0.000237105	0.00382762
ENSG00000109255.11	211.265	4.19271	1.3266	3.16049	0.00157504	0.0146294
ENSG00000146215.14	16.1135	4.18926	1.30587	3.20803	0.00133647	0.0131329
ENSG00000088340.17	504.807	4.18691	0.909948	4.60126	4.19942e-06	0.000174913
ENSG00000175877.4	31.1114	4.18233	1.4622	2.86031	0.00423229	0.0292407
ENSG00000178395.7	31.4031	4.17713	1.50001	2.78474	0.00535715	0.0344483
ENSG00000082556.14	106.22	4.17338	1.57024	2.65781	0.0078651	0.0449638
ENSG00000105664.11	2367.98	4.17009	1.15528	3.6096	0.000306674	0.00462293
ENSG00000096092.6	3456.51	4.16832	0.895685	4.65378	3.25898e-06	0.000142442
ENSG00000130054.5	182.75	4.16814	1.38066	3.01895	0.00253648	0.0203763
ENSG00000185479.6	27.4459	4.15703	1.43152	2.90393	0.00368507	0.0264573
ENSG00000142319.18	289.864	4.15449	1.50564	2.75928	0.00579283	0.0364077
ENSG00000272438.1	3.90776	4.14609	1.48568	2.7907	0.00525937	0.0341039
ENSG00000214772.2	9.01546	4.14447	1.40181	2.9565	0.0031115	0.0234077
ENSG00000132639.13	351.322	4.14446	0.9744	4.25334	2.10601e-05	0.000605933
ENSG00000144481.17	313.085	4.14242	1.54215	2.68613	0.00722848	0.0424407
ENSG00000154118.13	97.9225	4.14061	1.39942	2.9588	0.00308844	0.0232782
ENSG00000272128.1	4.0351	4.13766	1.49971	2.75897	0.00579835	0.0364233
ENSG00000174990.8	10.5692	4.13267	1.46651	2.81804	0.00483177	0.0321413
ENSG00000181449.4	1107.83	4.13133	1.3292	3.10814	0.00188271	0.0165424
ENSG00000211893.4	39460.3	4.12898	1.12131	3.68228	0.000231161	0.00374939
ENSG00000230658.2	74.2413	4.12568	1.0674	3.86517	0.000111012	0.00216205
ENSG00000132840.10	771.197	4.12546	1.14852	3.59197	0.000328186	0.00485077
ENSG00000070182.21	1902.58	4.12492	1.09153	3.77903	0.000157442	0.00280906
ENSG00000123843.13	631.673	4.12256	1.31542	3.13402	0.00172429	0.0155387
ENSG00000105613.10	88.093	4.12157	0.863477	4.77323	1.81295e-06	9.04884e-05
ENSG00000186907.8	581.65	4.11681	0.936865	4.39423	1.11164e-05	0.000374854
ENSG00000189366.9	195.341	4.11419	1.09627	3.7529	0.000174802	0.00303278
ENSG00000153294.12	352.649	4.1138	1.21345	3.39015	0.000698538	0.00837545
ENSG00000154645.14	213.726	4.10905	1.00957	4.0701	4.69933e-05	0.00113364
ENSG00000275713.2	91.7096	4.10718	1.28526	3.19561	0.00139535	0.0134829
ENSG00000254176.1	11.1189	4.10313	1.44455	2.84041	0.0045055	0.0305928
ENSG00000168621.15	25.208	4.0998	1.14215	3.58955	0.000331253	0.0048766
ENSG00000158055.16	139.438	4.09421	0.969008	4.22516	2.38771e-05	0.000663783
ENSG00000272068.1	58.1336	4.09224	1.17493	3.48296	0.00049591	0.0065201
ENSG00000239975.2	151.953	4.09117	1.10872	3.68999	0.000224264	0.0036549
ENSG00000167771.6	208.674	4.08745	1.04187	3.92318	8.73869e-05	0.00180887
ENSG00000132704.16	221.92	4.08529	0.774989	5.27141	1.35377e-07	1.17695e-05
ENSG00000197275.14	83.9022	4.08263	0.813709	5.01731	5.24001e-07	3.28814e-05
ENSG00000173917.10	609.603	4.07941	0.917407	4.44668	8.72094e-06	0.000313063
ENSG00000211599.2	331.387	4.07778	1.20403	3.38676	0.000707222	0.00845414
ENSG00000178776.5	78.106	4.07416	0.892877	4.56296	5.04381e-06	0.000200979
ENSG00000261834.2	12.3659	4.07019	1.35857	2.99594	0.00273603	0.0214469
ENSG00000286677.1	5.6957	4.06974	1.45491	2.79724	0.00515405	0.033594
ENSG00000135333.14	199.491	4.06961	1.26527	3.21639	0.00129814	0.0128833
ENSG00000043039.7	485.678	4.06933	1.12089	3.63045	0.000282925	0.00436116
ENSG00000171956.7	52.8974	4.06783	1.53318	2.65319	0.00797344	0.0454095
ENSG00000285600.1	6.45506	4.06718	1.39554	2.9144	0.00356372	0.0258131
ENSG00000227640.3	56.8775	4.05812	1.13444	3.57719	0.00034731	0.00502632
ENSG00000128218.8	131.183	4.05584	1.08529	3.73711	0.000186144	0.00318336
ENSG00000091010.6	24.2447	4.05393	1.346	3.01182	0.00259683	0.0207413
ENSG00000257924.1	20.974	4.05348	1.22171	3.31787	0.000907069	0.0100492
ENSG00000278023.7	42.4055	4.05316	1.0336	3.9214	8.80353e-05	0.001816
ENSG00000243466.1	19320.7	4.0493	1.07805	3.75615	0.000172545	0.00301048
ENSG00000086696.11	202.14	4.04762	1.37048	2.95343	0.00314261	0.023575
ENSG00000179066.8	32.5298	4.04696	1.24428	3.25244	0.00114418	0.0118011
ENSG00000121743.4	23.7114	4.04604	1.18209	3.42278	0.000619834	0.00766236
ENSG00000230006.7	321.176	4.04144	0.795937	5.07759	3.82257e-07	2.55995e-05
ENSG00000204709.4	16.9988	4.04035	1.2221	3.30607	0.000946139	0.0103431
ENSG00000218048.2	171.841	4.03858	1.0907	3.70275	0.000213277	0.00352143
ENSG00000138075.14	10.7512	4.03755	1.17068	3.44888	0.000562907	0.00716994
ENSG00000285108.1	42.6122	4.03547	1.13005	3.57104	0.00035556	0.00510554
ENSG00000183010.17	3205.24	4.03507	0.547278	7.37298	1.66858e-13	1.73445e-10
ENSG00000167964.13	86.9978	4.03479	0.703568	5.73476	9.76505e-09	1.41493e-06
ENSG00000124664.11	1021.42	4.02733	0.949022	4.24366	2.19904e-05	0.000628132
ENSG00000214796.8	384.02	4.02478	0.770947	5.22056	1.78382e-07	1.44298e-05
ENSG00000253796.2	14.4414	4.0242	1.22697	3.27978	0.00103888	0.0110368
ENSG00000137288.10	3424.28	4.02171	0.796032	5.0522	4.36744e-07	2.8765e-05
ENSG00000144354.14	1303.78	4.01942	0.954082	4.21286	2.52152e-05	0.000696931
ENSG00000101003.10	1027.12	4.01792	0.848872	4.73325	2.20955e-06	0.000105231
ENSG00000146666.5	32.5727	4.01467	1.39965	2.86835	0.0041262	0.0286938
ENSG00000111537.5	44.0183	4.01131	1.25196	3.20403	0.00135521	0.0132462
ENSG00000261039.3	29.717	4.01085	0.997691	4.02013	5.81659e-05	0.00133458
ENSG00000253293.5	108.608	4.01034	1.46533	2.73681	0.00620381	0.038227
ENSG00000277075.2	92.0463	4.00823	1.34474	2.98067	0.00287622	0.0222252
ENSG00000245750.10	371.719	4.00794	0.957427	4.18615	2.83725e-05	0.000761313
ENSG00000130829.18	161.199	4.00194	1.35458	2.95437	0.00313308	0.0235183
ENSG00000197472.15	30.9021	4.00089	1.30889	3.05671	0.00223783	0.0186614
ENSG00000035499.13	427.44	4.00024	0.816574	4.89881	9.64192e-07	5.54132e-05
ENSG00000287626.1	87.9537	3.99402	1.01688	3.92772	8.57544e-05	0.0017859
ENSG00000255733.6	29.6921	3.99367	1.26722	3.15152	0.0016242	0.014934
ENSG00000135245.10	3302.92	3.99366	1.21312	3.29206	0.000994578	0.01074
ENSG00000255491.3	104.616	3.9914	1.17191	3.40588	0.000659508	0.00800788
ENSG00000211933.2	1259.09	3.98872	1.16444	3.42545	0.000613791	0.00762686
ENSG00000211656.3	20.1432	3.98709	1.402	2.84387	0.00445699	0.030393
ENSG00000176920.13	542.358	3.98238	0.514679	7.7376	1.01312e-14	1.61478e-11
ENSG00000236618.2	16.8341	3.98179	0.824561	4.82898	1.37237e-06	7.30561e-05
ENSG00000197794.2	15.6571	3.97816	1.36054	2.92395	0.00345618	0.025246
ENSG00000156959.9	256.343	3.97585	1.2108	3.28365	0.00102472	0.0109468
ENSG00000270933.1	31.235	3.96652	1.1347	3.49565	0.000472904	0.00630925
ENSG00000211663.2	9058.78	3.96616	1.08746	3.64717	0.000265145	0.00415133
ENSG00000108176.15	810.411	3.9602	0.905484	4.37358	1.22227e-05	0.0004014
ENSG00000124657.1	4.78754	3.95764	1.33934	2.95493	0.00312744	0.0234981
ENSG00000271857.1	14.1952	3.9541	1.07164	3.68975	0.000224473	0.0036549
ENSG00000253247.1	9.66209	3.94345	1.44724	2.72481	0.00643379	0.0391422
ENSG00000270882.2	19.0959	3.94168	1.08912	3.61914	0.000295586	0.00450406
ENSG00000135454.14	298.227	3.93179	0.982946	4.00001	6.33403e-05	0.00142765
ENSG00000227356.2	5.73627	3.93141	1.47946	2.65732	0.00787642	0.0449963
ENSG00000234661.2	5.10271	3.93118	1.40641	2.79519	0.00518685	0.0337618
ENSG00000262966.2	6.37406	3.92762	1.28633	3.05335	0.00226304	0.0188139
ENSG00000178401.16	398.44	3.92326	0.920601	4.26162	2.02946e-05	0.000589281
ENSG00000262943.7	170.321	3.92057	0.869308	4.50999	6.48322e-06	0.000248033
ENSG00000268941.2	9.37613	3.91884	1.48591	2.63734	0.00835603	0.046839
ENSG00000282600.2	165.67	3.90607	0.969634	4.0284	5.61578e-05	0.0013007
ENSG00000267374.2	38.1915	3.89283	0.927659	4.1964	2.71188e-05	0.000735098
ENSG00000225077.3	47.0267	3.89087	1.31216	2.96523	0.00302454	0.0229704
ENSG00000008300.17	592.623	3.88663	0.716879	5.4216	5.90665e-08	6.16665e-06
ENSG00000251002.8	49.055	3.8851	0.94567	4.1083	3.9858e-05	0.000998874
ENSG00000278238.1	23.5101	3.8849	0.92401	4.20439	2.61783e-05	0.000720219
ENSG00000148848.14	1303.34	3.88053	1.01792	3.81223	0.000137721	0.0025173
ENSG00000214145.7	12.064	3.87894	1.46174	2.65364	0.00796279	0.0453812
ENSG00000265750.1	15.3426	3.87161	1.09559	3.53381	0.000409617	0.00567389
ENSG00000287335.1	11.3801	3.86674	1.40657	2.74906	0.00597658	0.0372104
ENSG00000164509.15	173.953	3.86282	1.26931	3.04324	0.00234049	0.0192841
ENSG00000262920.5	16.2024	3.85688	1.34904	2.85897	0.00425015	0.0293254
ENSG00000100526.20	641.223	3.85024	1.03816	3.70872	0.000208308	0.00346089
ENSG00000229953.1	42.372	3.84183	1.14089	3.36739	0.000758826	0.00884545
ENSG00000115657.14	31.5193	3.83756	0.687491	5.58198	2.37794e-08	2.90224e-06
ENSG00000183317.17	535.694	3.83506	0.891468	4.30196	1.69292e-05	0.000508473
ENSG00000110169.11	153.493	3.83249	1.1768	3.25671	0.00112711	0.0116951
ENSG00000135451.13	495.665	3.82874	0.882676	4.33766	1.4401e-05	0.000448892
ENSG00000271130.1	53.0808	3.82508	1.07131	3.57048	0.000356323	0.00511342
ENSG00000161082.13	40.1118	3.82272	0.897654	4.25856	2.05743e-05	0.00059551
ENSG00000095587.9	56.295	3.82071	0.995653	3.8374	0.000124346	0.00233533
ENSG00000259933.6	10.8205	3.81922	1.09589	3.48504	0.000492067	0.00648173
ENSG00000253161.5	20.2986	3.81847	1.15459	3.30722	0.000942258	0.0103125
ENSG00000048462.11	264.348	3.81283	0.998009	3.82044	0.000133214	0.00245369
ENSG00000165443.12	48.898	3.8121	1.17803	3.23598	0.00121224	0.0122963
ENSG00000270472.2	52.9307	3.81068	1.17725	3.23695	0.00120816	0.0122757
ENSG00000158125.10	697.074	3.80888	1.20017	3.17361	0.00150554	0.0141532
ENSG00000265055.2	55.6306	3.80575	0.70008	5.43616	5.44399e-08	5.83654e-06
ENSG00000173805.16	113.651	3.80473	1.05628	3.60201	0.000315769	0.00471247
ENSG00000229950.1	13.0342	3.80421	1.05833	3.59453	0.000324974	0.0048191
ENSG00000137285.10	764.002	3.80151	1.17831	3.22625	0.00125425	0.0125739
ENSG00000260027.5	688.118	3.80138	0.977722	3.888	0.000101073	0.00202045
ENSG00000186340.16	5313.86	3.80127	0.889682	4.27261	1.93197e-05	0.000564664
ENSG00000261678.3	7.92566	3.79669	1.29435	2.93328	0.003354	0.0247492
ENSG00000075043.19	15.5735	3.79489	1.38092	2.74808	0.00599455	0.0372776
ENSG00000253691.2	46.9939	3.79417	1.07626	3.52534	0.000422941	0.00582135
ENSG00000276566.1	85.6478	3.79357	1.20651	3.14425	0.00166512	0.0151714
ENSG00000258955.2	15.4886	3.78864	1.05103	3.60468	0.000312542	0.00468398
ENSG00000287595.1	16.5322	3.78617	1.17988	3.20896	0.00133218	0.0131041
ENSG00000227857.2	4.61637	3.78462	1.36586	2.77088	0.00559048	0.035434
ENSG00000152969.20	7.11093	3.78086	1.14457	3.30331	0.000955516	0.0104075
ENSG00000161958.11	13.5954	3.78068	1.42106	2.66045	0.00780354	0.0447112
ENSG00000188580.15	23.1468	3.77917	1.42914	2.64437	0.00818428	0.0462467
ENSG00000253755.1	14559.8	3.77549	0.944621	3.99683	6.41956e-05	0.00143842
ENSG00000173662.21	54.0756	3.77143	1.43529	2.62763	0.00859812	0.0478166
ENSG00000244116.3	116.293	3.76702	1.09068	3.45383	0.000552676	0.00706976
ENSG00000211941.3	2786.58	3.76489	0.96427	3.90439	9.44618e-05	0.00191877
ENSG00000211611.2	652.447	3.76041	1.3362	2.81426	0.00488897	0.0323514
ENSG00000282639.1	505.606	3.75991	1.04783	3.58829	0.000332855	0.00488814
ENSG00000178999.13	735.533	3.7597	0.914188	4.11261	3.91206e-05	0.000987641
ENSG00000151136.15	317.571	3.75654	1.00095	3.75298	0.000174747	0.00303278
ENSG00000230650.1	60.3614	3.74813	1.17702	3.18443	0.00145039	0.0138372
ENSG00000175063.17	2112.87	3.74482	1.04016	3.60022	0.000317953	0.00473868
ENSG00000253428.1	15.351	3.74388	1.31213	2.85329	0.0043269	0.0296921
ENSG00000188761.13	668.163	3.73958	1.02305	3.65533	0.000256847	0.00406289
ENSG00000164841.5	34.5348	3.73829	1.08937	3.4316	0.000600028	0.00750725
ENSG00000224728.1	10.3203	3.73424	1.20111	3.10898	0.00187732	0.0165194
ENSG00000233999.3	79.5574	3.7286	1.02139	3.65051	0.000261723	0.00410875
ENSG00000073734.10	18.0171	3.72329	1.21729	3.05867	0.0022232	0.0185977
ENSG00000136943.11	638.72	3.72027	1.11929	3.32378	0.000888055	0.00989728
ENSG00000242887.1	162.942	3.71753	1.09787	3.38612	0.000708878	0.00846123
ENSG00000124116.19	485.537	3.71011	1.04017	3.56682	0.00036134	0.00514833
ENSG00000262884.1	22.5569	3.70926	0.972377	3.81463	0.000136385	0.00249862
ENSG00000141934.10	3635.38	3.70231	0.53901	6.86874	6.47736e-12	3.09722e-09
ENSG00000131095.13	69.9067	3.70027	1.21403	3.04793	0.00230422	0.019061
ENSG00000258245.1	6.83304	3.70012	1.34542	2.75016	0.00595669	0.0371253
ENSG00000271178.1	66.1461	3.69791	1.04128	3.55132	0.000383303	0.00540012
ENSG00000089685.15	2629.02	3.69763	0.961341	3.84633	0.000119901	0.00228418
ENSG00000273274.2	23.9037	3.69524	1.19547	3.09102	0.00199467	0.0172161
ENSG00000228695.10	170.472	3.69218	1.3746	2.68599	0.00723144	0.0424476
ENSG00000236305.1	22.8338	3.68942	1.14818	3.21328	0.00131227	0.0129698
ENSG00000158402.20	188.668	3.68774	0.78237	4.71356	2.43431e-06	0.000113671
ENSG00000130822.16	63.9466	3.68645	1.1994	3.07359	0.002115	0.0179553
ENSG00000278192.1	22.1526	3.68639	1.18535	3.10994	0.00187123	0.01649
ENSG00000070729.14	154.288	3.68606	1.13736	3.24088	0.0011916	0.0121348
ENSG00000102385.12	31.3444	3.6806	1.08838	3.38172	0.00072034	0.00855109
ENSG00000207547.1	18.0867	3.67966	1.01804	3.61446	0.000300972	0.00454895
ENSG00000225210.10	21.2954	3.67553	1.17287	3.1338	0.00172556	0.0155443
ENSG00000176177.10	33.4199	3.67553	1.01571	3.61869	0.000296098	0.004509
ENSG00000203721.7	62.9272	3.67193	1.06584	3.4451	0.000570838	0.0072286
ENSG00000211667.3	56.9007	3.67161	1.22354	3.00082	0.00269258	0.0212186
ENSG00000134057.15	2065.23	3.66553	0.733767	4.9955	5.86844e-07	3.58831e-05
ENSG00000152377.14	576.704	3.66163	1.03047	3.55337	0.000380328	0.00537723
ENSG00000234129.8	24.3798	3.66046	0.763364	4.79518	1.62533e-06	8.33868e-05
ENSG00000117407.17	97.4431	3.65688	1.04705	3.49257	0.000478395	0.00636285
ENSG00000100479.13	353.347	3.65636	0.776305	4.70995	2.47773e-06	0.000115473
ENSG00000186832.9	114.483	3.65493	1.29301	2.82669	0.00470317	0.0315556
ENSG00000217716.3	29.4246	3.65078	1.01855	3.58431	0.000337968	0.00493594
ENSG00000121895.8	318.433	3.6507	0.902047	4.04713	5.18503e-05	0.00122252
ENSG00000259038.1	17.2591	3.64693	1.26143	2.8911	0.00383896	0.0272409
ENSG00000231131.8	21.2568	3.64362	1.12315	3.2441	0.00117822	0.0120483
ENSG00000168078.10	518.67	3.64192	1.071	3.40049	0.00067264	0.00813121
ENSG00000234741.8	12193.8	3.62841	0.678642	5.34658	8.9633e-08	8.57979e-06
ENSG00000249684.6	34.6596	3.62665	1.1441	3.16987	0.00152508	0.0142707
ENSG00000240864.3	2641.2	3.62195	1.10264	3.28479	0.00102057	0.0109269
ENSG00000141527.18	210.356	3.61931	0.700136	5.16944	2.34797e-07	1.74355e-05
ENSG00000135069.14	1099.15	3.61589	0.832647	4.34265	1.40776e-05	0.00044301
ENSG00000230897.1	124.983	3.6146	1.03257	3.50059	0.000464231	0.0062353
ENSG00000267751.5	55.8813	3.61357	0.949906	3.80413	0.000142301	0.00257348
ENSG00000120210.8	27.2478	3.6122	1.33555	2.70465	0.00683772	0.0406994
ENSG00000287895.1	10.2844	3.61218	1.34249	2.69066	0.00713104	0.0420234
ENSG00000261305.2	37.1765	3.61066	1.08436	3.32978	0.00086915	0.00976028
ENSG00000211935.3	3238.82	3.60925	1.2323	2.92887	0.00340195	0.0249566
ENSG00000211978.2	51.0796	3.60472	1.08775	3.31393	0.000919958	0.0101263
ENSG00000171346.16	1682.31	3.59753	0.967927	3.71673	0.000201815	0.00338595
ENSG00000112742.10	498.927	3.5966	0.872518	4.12209	3.75452e-05	0.000955942
ENSG00000136231.14	648.813	3.59606	1.06107	3.38908	0.00070128	0.00838729
ENSG00000243264.2	491.249	3.59544	1.02263	3.51589	0.000438277	0.00597737
ENSG00000259490.2	49.9579	3.59494	1.14315	3.14477	0.00166217	0.0151609
ENSG00000126787.13	755.142	3.59457	0.75715	4.7475	2.05946e-06	9.96714e-05
ENSG00000131153.9	663.268	3.59198	0.853723	4.20743	2.58295e-05	0.000711442
ENSG00000024526.17	430.902	3.5915	0.783274	4.58524	4.53459e-06	0.000186597
ENSG00000108448.21	882.774	3.58797	0.853598	4.20335	2.62994e-05	0.00072272
ENSG00000237289.10	69.3365	3.58692	1.18022	3.0392	0.00237207	0.0194484
ENSG00000101311.16	1131.6	3.58036	0.853775	4.19357	2.746e-05	0.000741822
ENSG00000196754.13	1575.08	3.5794	0.825722	4.33487	1.45843e-05	0.000451557
ENSG00000245522.2	40.3347	3.57884	0.787298	4.54573	5.47454e-06	0.000213865
ENSG00000287684.1	7.44552	3.57788	1.26565	2.82692	0.00469985	0.0315556
ENSG00000137261.14	752.649	3.57727	1.17522	3.04392	0.00233516	0.0192708
ENSG00000164749.13	387.815	3.57599	1.04957	3.40709	0.000656598	0.00798747
ENSG00000261327.5	17.5122	3.56987	1.21666	2.93417	0.00334446	0.0246941
ENSG00000211947.2	6232.71	3.56982	1.03424	3.45163	0.000557217	0.00712305
ENSG00000211896.7	366557	3.56787	0.908838	3.92575	8.64586e-05	0.00179595
ENSG00000211592.8	362002	3.56642	0.949992	3.75415	0.000173929	0.00302642
ENSG00000211962.2	3795.95	3.56239	1.12975	3.15327	0.00161452	0.0148862
ENSG00000213420.8	104.245	3.56197	0.894846	3.98054	6.87581e-05	0.00152069
ENSG00000135549.15	1303.69	3.55416	1.04086	3.41462	0.00063871	0.00783522
ENSG00000158089.15	945.686	3.55204	1.18302	3.00251	0.00267764	0.0211514
ENSG00000115507.10	196.725	3.54696	0.986993	3.59371	0.000326005	0.00482907
ENSG00000145063.15	15.4768	3.54639	1.04026	3.40913	0.000651715	0.00794554
ENSG00000224090.1	18.4455	3.54461	1.16083	3.05351	0.0022618	0.0188139
ENSG00000184368.16	332.928	3.54404	1.05556	3.35748	0.000786555	0.00908013
ENSG00000106541.12	25596.9	3.5418	0.804102	4.40467	1.05945e-05	0.000360782
ENSG00000142583.18	510.149	3.53699	0.869065	4.06988	4.70372e-05	0.00113364
ENSG00000205704.7	8.75989	3.53247	1.26097	2.8014	0.00508813	0.0332882
ENSG00000264425.1	10.9026	3.52763	1.25028	2.82147	0.00478045	0.0319338
ENSG00000241359.1	30.8818	3.5267	1.17284	3.00697	0.00263869	0.0209724
ENSG00000225872.4	14.5984	3.51969	1.29978	2.70792	0.00677067	0.0404357
ENSG00000258659.7	11.4951	3.51942	1.22153	2.88115	0.00396226	0.0278619
ENSG00000253441.1	6.71703	3.51888	1.317	2.67189	0.00754256	0.0437051
ENSG00000110492.15	15537.5	3.51476	0.898508	3.91177	9.16215e-05	0.00187381
ENSG00000251546.1	344.905	3.51184	1.06777	3.28894	0.00100566	0.0108243
ENSG00000211662.2	13898.9	3.51002	1.15638	3.03536	0.00240247	0.0196236
ENSG00000231106.2	233.639	3.50909	1.27039	2.76221	0.0057412	0.036167
ENSG00000118160.14	80.2643	3.50519	1.28739	2.7227	0.00647501	0.0393304
ENSG00000242078.1	5.65994	3.49654	1.28481	2.72144	0.00649983	0.0393712
ENSG00000137203.15	394.899	3.49186	0.987326	3.53668	0.000405185	0.00563863
ENSG00000133477.17	391.049	3.49179	1.22854	2.84223	0.00447985	0.030488
ENSG00000211972.2	357.456	3.49004	1.00916	3.45836	0.000543473	0.00698567
ENSG00000156804.7	3707.22	3.48677	0.642398	5.42774	5.70708e-08	5.98443e-06
ENSG00000118402.6	221.26	3.48366	1.13906	3.05838	0.0022254	0.0186031
ENSG00000117399.14	1437.58	3.48352	0.805004	4.32733	1.50924e-05	0.000463607
ENSG00000217275.2	13.3191	3.48153	1.23006	2.83039	0.00464918	0.0313017
ENSG00000131747.15	4786.63	3.4815	0.757741	4.59458	4.33619e-06	0.000179582
ENSG00000177455.15	267.806	3.48005	0.921666	3.77583	0.000159476	0.00283546
ENSG00000244437.1	9391.63	3.47762	1.04595	3.32485	0.000884674	0.00988355
ENSG00000183032.12	144.496	3.47343	1.11916	3.1036	0.00191182	0.0167122
ENSG00000270318.1	10.2491	3.47231	1.27029	2.73347	0.00626703	0.0384283
ENSG00000128285.4	47.2319	3.47027	0.957173	3.62554	0.000288354	0.00442773
ENSG00000255624.3	55.9593	3.46757	0.807186	4.29588	1.74003e-05	0.000519359
ENSG00000228126.1	6.09906	3.4598	1.21926	2.83762	0.00454515	0.0308303
ENSG00000116329.11	104.604	3.45798	1.22004	2.83432	0.00459226	0.0310585
ENSG00000261798.1	7.45039	3.4575	1.07511	3.21595	0.00130014	0.012892
ENSG00000224034.1	12.5537	3.4569	1.10531	3.12755	0.00176272	0.0157958
ENSG00000170044.8	62.2855	3.4504	1.19675	2.88315	0.00393722	0.0277427
ENSG00000227925.2	33.7847	3.44987	1.16997	2.94868	0.00319138	0.0238364
ENSG00000223923.2	96.0583	3.44809	0.948192	3.63649	0.000276383	0.00428518
ENSG00000211648.2	5288.19	3.4457	1.08285	3.18205	0.00146236	0.0139004
ENSG00000283023.1	22.7769	3.43577	1.13685	3.02218	0.00250965	0.0202568
ENSG00000250343.1	30.3282	3.43262	0.915406	3.74983	0.000176953	0.003059
ENSG00000243742.5	339.117	3.42462	1.06299	3.22167	0.00127445	0.0127062
ENSG00000243238.1	1707.5	3.42399	1.07549	3.18365	0.00145433	0.0138641
ENSG00000235961.6	181.915	3.42347	1.01497	3.37298	0.000743604	0.00873616
ENSG00000001084.13	5284.06	3.42176	0.759201	4.50705	6.57341e-06	0.00025025
ENSG00000241351.3	7465.55	3.42037	0.927032	3.68959	0.000224613	0.0036549
ENSG00000112984.12	776.539	3.41988	0.682415	5.01144	5.40229e-07	3.37227e-05
ENSG00000196584.3	256.535	3.41973	0.661681	5.16824	2.36306e-07	1.74552e-05
ENSG00000232216.1	584.843	3.41868	1.17347	2.91329	0.00357637	0.025864
ENSG00000274290.3	63.5575	3.41349	1.10364	3.09294	0.00198186	0.0171303
ENSG00000120093.11	659.468	3.41251	0.932376	3.66002	0.000252199	0.0040117
ENSG00000103460.17	1204.95	3.4045	0.885132	3.84632	0.000119903	0.00228418
ENSG00000198535.5	910.689	3.40355	1.13052	3.01062	0.00260715	0.0207842
ENSG00000134323.12	78.0597	3.40132	1.09363	3.11011	0.00187015	0.0164866
ENSG00000151322.19	116.246	3.39889	0.94897	3.58166	0.000341418	0.00496812
ENSG00000261189.1	82.3701	3.39816	0.970312	3.50213	0.000461559	0.00621337
ENSG00000197106.7	55.8198	3.39643	1.22094	2.7818	0.00540579	0.0346464
ENSG00000092607.15	617.862	3.39526	1.09031	3.11404	0.00184547	0.0163292
ENSG00000259153.2	203.026	3.39267	0.769055	4.41148	1.02666e-05	0.000352663
ENSG00000197977.4	179.928	3.39096	1.13852	2.9784	0.00289757	0.022318
ENSG00000104879.5	42.7869	3.39075	1.07679	3.14893	0.00163869	0.0150049
ENSG00000276997.4	7.85168	3.38885	1.2839	2.6395	0.00830293	0.0466482
ENSG00000238042.5	83.2813	3.38433	1.04995	3.22332	0.00126713	0.0126548
ENSG00000258947.7	36.0507	3.38367	0.885323	3.82196	0.000132396	0.00244986
ENSG00000211670.2	1167.07	3.37731	1.13072	2.98688	0.0028184	0.02192
ENSG00000143847.15	139.358	3.36622	0.710965	4.73472	2.19361e-06	0.000104984
ENSG00000130701.4	154.351	3.36572	0.62699	5.36806	7.95873e-08	7.76642e-06
ENSG00000156738.18	818.216	3.36559	1.10319	3.05077	0.00228254	0.0189451
ENSG00000170819.5	23.3344	3.36545	1.13639	2.96152	0.00306126	0.0231513
ENSG00000105880.7	57.1161	3.36427	1.12112	3.00082	0.00269256	0.0212186
ENSG00000099958.15	562.638	3.36278	0.895739	3.7542	0.000173896	0.00302642
ENSG00000211676.2	20.3821	3.36237	0.975751	3.44593	0.000569096	0.00721419
ENSG00000128165.9	572.557	3.35534	0.820111	4.09133	4.28908e-05	0.00105387
ENSG00000211679.2	15194.5	3.35382	0.899966	3.72661	0.000194072	0.00328602
ENSG00000240041.1	69.0678	3.35119	1.0267	3.26404	0.00109835	0.011477
ENSG00000267260.2	26.4826	3.3491	1.25412	2.67048	0.00757424	0.0438356
ENSG00000160161.9	440.018	3.34902	0.786475	4.25827	2.06015e-05	0.000595575
ENSG00000268460.2	22.4217	3.34881	1.23693	2.70735	0.00678218	0.0404764
ENSG00000167476.10	284.552	3.34746	1.0276	3.25755	0.00112379	0.0116714
ENSG00000188385.12	82.7031	3.34661	0.999879	3.34702	0.000816862	0.00933534
ENSG00000228325.5	22.1752	3.34611	1.25513	2.66596	0.00767697	0.0442395
ENSG00000176383.9	82.5288	3.34513	0.99574	3.35945	0.000780991	0.00903772
ENSG00000181215.15	18.5157	3.34233	0.898658	3.71924	0.000199823	0.00336198
ENSG00000152766.6	1500.63	3.33019	0.898928	3.70462	0.000211704	0.00349804
ENSG00000230699.2	7.85764	3.32698	1.10789	3.00298	0.0026735	0.0211407
ENSG00000131746.13	404.554	3.32336	1.11677	2.97587	0.00292163	0.0224238
ENSG00000257596.1	20.0745	3.32105	0.908616	3.65506	0.000257117	0.00406289
ENSG00000228232.1	326.875	3.31861	0.939774	3.53128	0.000413551	0.00571844
ENSG00000198937.9	1097.5	3.31452	0.75033	4.41742	9.98878e-06	0.000344606
ENSG00000253481.2	41.7493	3.30831	1.19544	2.76743	0.00565007	0.035736
ENSG00000250033.5	12.7338	3.30414	1.09683	3.01244	0.00259156	0.0207152
ENSG00000080819.9	1594.69	3.29965	0.733234	4.50013	6.79118e-06	0.000257311
ENSG00000123485.12	702.565	3.29618	0.906343	3.63679	0.000276056	0.00428289
ENSG00000116711.10	2488.89	3.29535	1.04831	3.14348	0.00166954	0.0151827
ENSG00000276953.1	22.5534	3.29278	1.17246	2.80844	0.00497828	0.0328006
ENSG00000263316.1	9.30692	3.28684	1.10924	2.96315	0.00304506	0.0230755
ENSG00000215018.10	348.581	3.27923	1.24316	2.63782	0.00834412	0.046796
ENSG00000181218.5	411.081	3.27651	1.22272	2.6797	0.00736879	0.0429376
ENSG00000155980.13	90.1476	3.27545	1.09027	3.00426	0.00266226	0.0210759
ENSG00000239951.1	14984.8	3.27522	0.956222	3.42517	0.000614411	0.00762686
ENSG00000185332.8	110.801	3.27403	0.818952	3.99782	6.39272e-05	0.00143509
ENSG00000007306.15	66.1626	3.27355	1.20721	2.71167	0.00669451	0.0401536
ENSG00000287712.1	13.1975	3.26995	0.984874	3.32017	0.000899637	0.00999931
ENSG00000222037.5	64.3159	3.26959	1.02485	3.1903	0.00142125	0.0136463
ENSG00000205544.4	525.469	3.26898	0.845558	3.86606	0.000110608	0.00215871
ENSG00000117394.24	6727.89	3.26697	0.849099	3.84758	0.000119292	0.0022801
ENSG00000100625.9	850.763	3.26522	0.653499	4.99652	5.83742e-07	3.57849e-05
ENSG00000224607.4	51.9473	3.25872	0.950337	3.42902	0.000605766	0.00755879
ENSG00000232021.7	20.4244	3.24166	0.903371	3.5884	0.000332715	0.00488814
ENSG00000166123.14	1898.28	3.24155	0.687019	4.71829	2.37838e-06	0.000111495
ENSG00000243024.6	19.2824	3.23979	0.895022	3.61979	0.000294844	0.00449755
ENSG00000273272.2	8.74455	3.23868	1.09782	2.95012	0.00317655	0.0237699
ENSG00000070087.14	6381.18	3.23847	1.01589	3.18782	0.00143352	0.0137255
ENSG00000174564.13	205.371	3.22857	1.20439	2.68067	0.00734755	0.0428619
ENSG00000188869.13	4.81929	3.22706	1.19533	2.69972	0.00693981	0.04115
ENSG00000201207.1	5.30701	3.22696	1.15263	2.79966	0.00511565	0.0334167
ENSG00000263535.2	17.4951	3.22684	1.15833	2.78577	0.00534012	0.0344036
ENSG00000115163.15	338.275	3.22555	0.94998	3.39539	0.00068531	0.00824994
ENSG00000178795.9	8.86376	3.2252	1.15934	2.78193	0.00540371	0.0346464
ENSG00000171631.15	891.506	3.22342	0.947342	3.4026	0.000667484	0.00808011
ENSG00000188517.16	143.22	3.2231	1.22231	2.63689	0.00836702	0.046876
ENSG00000283906.1	77.4321	3.22243	1.03441	3.11524	0.00183793	0.0162987
ENSG00000244306.11	62.5063	3.22105	0.842162	3.82474	0.000130912	0.00242811
ENSG00000211942.3	491.251	3.21477	1.19523	2.68966	0.00715239	0.0421285
ENSG00000137573.14	9876.56	3.21255	0.879443	3.65294	0.000259256	0.00408021
ENSG00000137968.16	595.801	3.20951	1.2045	2.66459	0.00770814	0.0443636
ENSG00000124466.9	645.895	3.20813	1.15296	2.78253	0.00539371	0.0346182
ENSG00000106327.13	198.259	3.20455	1.05297	3.04335	0.0023396	0.0192841
ENSG00000173894.11	637.537	3.20238	0.700764	4.56983	4.88111e-06	0.000195961
ENSG00000111665.12	454.072	3.20197	0.89154	3.5915	0.000328775	0.00485208
ENSG00000163467.12	29.5083	3.19944	0.806932	3.96494	7.34137e-05	0.00158983
ENSG00000132837.15	145.965	3.19796	0.869597	3.67752	0.000235517	0.00380713
ENSG00000143590.14	198.745	3.19298	0.850066	3.75616	0.000172543	0.00301048
ENSG00000231500.7	143439	3.19022	0.811501	3.93126	8.4502e-05	0.00176736
ENSG00000273132.1	16.7163	3.18897	0.956858	3.33275	0.000859924	0.00969745
ENSG00000275549.1	8.28346	3.18888	1.1619	2.74455	0.00605947	0.0375116
ENSG00000104435.14	83.3112	3.18772	1.14082	2.79425	0.00520204	0.033837
ENSG00000143297.19	831.521	3.18329	0.86659	3.67335	0.000239392	0.00384636
ENSG00000180596.7	420.053	3.182	0.998063	3.18817	0.00143175	0.0137195
ENSG00000211949.3	7322.92	3.18147	0.905219	3.51459	0.00044044	0.0059966
ENSG00000263301.1	27.6535	3.17264	1.06838	2.96958	0.00298206	0.022778
ENSG00000084110.11	328.557	3.1681	1.13664	2.78726	0.00531554	0.0342914
ENSG00000205213.14	3758.05	3.16765	0.583033	5.43305	5.53987e-08	5.88654e-06
ENSG00000211637.2	1718.99	3.16214	1.06253	2.97603	0.00292003	0.0224238
ENSG00000142945.13	847.864	3.16145	0.75453	4.18996	2.79001e-05	0.000752862
ENSG00000152292.17	13.7984	3.15909	1.1066	2.85476	0.0043069	0.0296229
ENSG00000165935.9	14.9233	3.15832	0.99109	3.18671	0.001439	0.0137614
ENSG00000197301.7	14.3042	3.15713	1.12632	2.80305	0.00506224	0.0331675
ENSG00000270547.6	21.6464	3.15691	0.927074	3.40524	0.000661053	0.0080185
ENSG00000105409.19	23.8758	3.15196	1.15433	2.73056	0.00632274	0.0386411
ENSG00000211677.2	21773.5	3.14836	0.938228	3.35565	0.000791791	0.00912296
ENSG00000204904.7	7.36196	3.14742	1.092	2.88224	0.00394862	0.0278067
ENSG00000165548.11	447.775	3.14687	0.974089	3.23058	0.00123541	0.0124206
ENSG00000211965.4	2699.16	3.14562	1.17885	2.66839	0.00762167	0.0439929
ENSG00000272825.1	54.8673	3.14531	0.978132	3.21564	0.00130156	0.0128959
ENSG00000211651.3	5522.46	3.14298	0.921772	3.40972	0.000650298	0.00793231
ENSG00000228288.7	144.246	3.14274	0.748676	4.19772	2.69611e-05	0.000734244
ENSG00000234393.1	12.9299	3.14217	0.970966	3.23613	0.00121163	0.0122953
ENSG00000284753.2	355.509	3.14038	0.862887	3.63939	0.000273287	0.00426206
ENSG00000149380.12	359.624	3.13957	0.783927	4.00493	6.20364e-05	0.00140451
ENSG00000106089.12	565.383	3.13379	0.753488	4.15905	3.19581e-05	0.000836861
ENSG00000095752.7	126.533	3.1328	1.09529	2.86026	0.00423298	0.0292407
ENSG00000239819.2	223.021	3.13168	0.967709	3.23618	0.00121143	0.0122953
ENSG00000165409.18	35.3333	3.12904	0.90557	3.45533	0.000549616	0.00704192
ENSG00000284719.1	14.0922	3.12653	0.933731	3.34842	0.000812728	0.00930144
ENSG00000108821.14	106418	3.12621	1.02355	3.05428	0.00225598	0.0187916
ENSG00000131187.10	167.793	3.11853	1.07983	2.88799	0.00387717	0.0274328
ENSG00000253234.1	231.54	3.11118	1.18893	2.61678	0.00887629	0.0488637
ENSG00000272138.2	33.2869	3.10603	0.858864	3.61644	0.000298686	0.00453685
ENSG00000205560.13	10.4428	3.10591	0.929686	3.34082	0.000835319	0.00949634
ENSG00000128886.12	6.69356	3.103	1.18884	2.61012	0.00905108	0.0495632
ENSG00000244575.3	2130.68	3.10182	0.955863	3.24505	0.00117431	0.0120185
ENSG00000256196.2	7.0862	3.10035	1.139	2.722	0.00648882	0.0393684
ENSG00000104147.9	48.08	3.09274	0.893313	3.4621	0.000535968	0.00691825
ENSG00000285278.1	15.1867	3.08842	0.969377	3.18598	0.00144263	0.0137907
ENSG00000253132.1	82.3293	3.08838	0.948928	3.2546	0.00113554	0.0117577
ENSG00000085552.17	763.702	3.07079	0.719711	4.2667	1.98388e-05	0.000577718
ENSG00000233785.1	13.4514	3.06806	0.90877	3.37605	0.000735337	0.00867313
ENSG00000267750.6	34.3141	3.05956	0.775793	3.94378	8.02074e-05	0.00170757
ENSG00000273162.1	14.8708	3.05816	0.862028	3.54764	0.000388702	0.00545368
ENSG00000178773.15	231.151	3.05748	0.842612	3.62857	0.000284994	0.0043874
ENSG00000179058.7	13.1458	3.05639	0.873662	3.49837	0.00046811	0.00625577
ENSG00000242371.1	386.977	3.05552	1.10826	2.75705	0.00583246	0.0365588
ENSG00000274605.2	326.398	3.05508	0.638154	4.78738	1.68975e-06	8.52291e-05
ENSG00000132464.13	85.9287	3.05253	1.09469	2.78849	0.00529545	0.0342265
ENSG00000262410.1	21.2763	3.0498	0.931673	3.27347	0.00106235	0.0112135
ENSG00000090889.12	753.309	3.04928	0.75375	4.04548	5.22158e-05	0.00122751
ENSG00000106484.16	3804.28	3.04809	0.776789	3.92396	8.71034e-05	0.00180457
ENSG00000278196.3	2210.93	3.04771	1.04619	2.91314	0.00357811	0.025868
ENSG00000226686.8	39.5765	3.04523	1.13453	2.68414	0.00727166	0.0426105
ENSG00000242472.1	25.3997	3.04499	1.08501	2.80641	0.00500966	0.0329403
ENSG00000066279.18	575.434	3.04399	0.623778	4.87992	1.06131e-06	5.92847e-05
ENSG00000079462.8	1082.93	3.04367	0.59728	5.09588	3.47117e-07	2.35763e-05
ENSG00000197847.12	82.2148	3.03897	0.966431	3.14453	0.00166353	0.0151626
ENSG00000158373.8	832.657	3.03589	0.76089	3.98992	6.60949e-05	0.00147406
ENSG00000132000.13	600.651	3.03466	0.964157	3.14747	0.00164689	0.0150742
ENSG00000101057.16	2484.12	3.03328	0.950023	3.19285	0.00140878	0.0135592
ENSG00000101115.13	208.424	3.03233	0.816326	3.71461	0.00020352	0.00340978
ENSG00000253451.1	199.581	3.02678	0.988796	3.06108	0.00220544	0.0185014
ENSG00000242808.10	63.6828	3.02106	0.958292	3.15255	0.00161853	0.014906
ENSG00000168542.16	93386.8	3.01974	0.88308	3.41955	0.00062724	0.00772688
ENSG00000138028.16	232.89	3.01876	0.982058	3.07391	0.00211273	0.0179553
ENSG00000288585.1	7.06372	3.01319	1.10849	2.71827	0.00656244	0.0396397
ENSG00000166823.5	135.016	3.01221	0.62681	4.80561	1.54282e-06	7.98392e-05
ENSG00000266916.7	63.2658	3.01028	0.657886	4.57568	4.74667e-06	0.000192844
ENSG00000137571.11	192.389	3.00988	0.921125	3.26762	0.00108458	0.0113678
ENSG00000215270.3	14.2896	3.00821	0.987053	3.04767	0.00230626	0.0190658
ENSG00000115718.18	104.369	3.00727	0.899351	3.34382	0.000826324	0.00943446
ENSG00000073150.14	578.242	3.00592	0.682591	4.4037	1.06421e-05	0.000361408
ENSG00000272666.1	27.6709	3.00474	0.988225	3.04054	0.00236154	0.0193753
ENSG00000211633.3	39.8256	3.0035	1.12746	2.66395	0.007723	0.044417
ENSG00000279742.1	13.2084	3.00271	1.02043	2.9426	0.00325474	0.0242186
ENSG00000211959.2	6747.14	2.99853	1.08558	2.76214	0.00574242	0.036167
ENSG00000169302.16	1097.79	2.99819	0.880164	3.4064	0.000658252	0.00800075
ENSG00000253936.1	34.972	2.9979	1.02973	2.91135	0.00359875	0.0259936
ENSG00000184343.11	138.151	2.99538	0.890303	3.36445	0.000766968	0.00891862
ENSG00000228221.6	667.203	2.99446	0.844578	3.54551	0.000391849	0.0054914
ENSG00000089012.14	213.298	2.99322	0.859412	3.48287	0.000496071	0.0065201
ENSG00000203650.9	70.3532	2.9925	0.853931	3.50438	0.000457674	0.00616607
ENSG00000129173.13	331.477	2.99203	0.762781	3.92253	8.76226e-05	0.00181172
ENSG00000224650.2	2154.72	2.9855	1.03612	2.88143	0.00395878	0.0278582
ENSG00000126778.12	963.882	2.98476	1.10341	2.70502	0.00683005	0.0406707
ENSG00000257859.2	12.294	2.98262	1.10039	2.7105	0.00671815	0.0402147
ENSG00000129235.11	4098.5	2.97813	0.700161	4.2535	2.10456e-05	0.000605933
ENSG00000162433.15	1219.39	2.9775	0.944924	3.15105	0.00162687	0.0149377
ENSG00000129810.15	145.858	2.97626	0.828445	3.59258	0.000327414	0.00484592
ENSG00000180806.5	58.3222	2.97482	1.11614	2.66527	0.00769262	0.0442956
ENSG00000094804.12	888.543	2.97241	0.794672	3.74042	0.000183711	0.0031485
ENSG00000015413.9	147.452	2.96857	0.774384	3.83345	0.000126357	0.0023638
ENSG00000162062.15	208.94	2.96811	0.675273	4.39543	1.10554e-05	0.000373851
ENSG00000088325.16	2388.41	2.96409	0.803323	3.68978	0.000224447	0.0036549
ENSG00000071539.14	866.536	2.96401	0.776238	3.81843	0.000134304	0.00246996
ENSG00000186193.9	278.487	2.95775	0.590965	5.00495	5.58751e-07	3.46078e-05
ENSG00000228561.2	30.1609	2.95767	1.07102	2.76154	0.00575298	0.0362144
ENSG00000178445.10	198.307	2.95723	1.05661	2.79879	0.00512939	0.0334973
ENSG00000273203.1	26.8771	2.95675	1.04924	2.818	0.00483243	0.0321413
ENSG00000091651.9	393.659	2.95642	0.852758	3.46689	0.000526523	0.00682215
ENSG00000196503.5	75.7824	2.95602	0.985087	3.00077	0.00269296	0.0212186
ENSG00000196876.18	192.399	2.9557	0.781891	3.78019	0.000156708	0.00279804
ENSG00000089692.9	450.205	2.95301	0.859216	3.43686	0.00058849	0.00740507
ENSG00000198753.12	735.595	2.95159	1.10555	2.66979	0.00758979	0.0438843
ENSG00000145088.9	333.824	2.94256	0.762445	3.85938	0.000113676	0.00220062
ENSG00000144893.12	52.066	2.94116	0.870264	3.37962	0.000725859	0.00859101
ENSG00000286909.1	23.6043	2.94093	0.882468	3.33262	0.00086031	0.00969745
ENSG00000254709.8	168.719	2.93696	0.915697	3.20735	0.00133963	0.0131531
ENSG00000234380.2	249.184	2.93527	0.664256	4.41888	9.92141e-06	0.000343272
ENSG00000171858.18	29645.8	2.93174	0.737886	3.97316	7.09265e-05	0.00154965
ENSG00000179292.5	27.6868	2.92859	1.11199	2.63364	0.00844749	0.0472427
ENSG00000230082.1	35.5014	2.91869	0.608792	4.79423	1.63304e-06	8.3603e-05
ENSG00000167971.16	23.9747	2.91464	1.04798	2.78119	0.00541601	0.034659
ENSG00000155265.11	1162.77	2.91193	0.888402	3.27771	0.00104652	0.0111004
ENSG00000237686.7	189.398	2.91069	1.09534	2.65733	0.00787613	0.0449963
ENSG00000137135.18	227.398	2.90909	0.625059	4.65411	3.25388e-06	0.000142442
ENSG00000280411.1	2373	2.90687	1.06292	2.73478	0.00624215	0.0383322
ENSG00000231475.3	1352.85	2.90635	1.03129	2.81815	0.00483007	0.0321413
ENSG00000164418.21	71.4905	2.89729	0.913569	3.1714	0.00151706	0.0142123
ENSG00000152256.14	1870.2	2.89686	0.636411	4.55188	5.31698e-06	0.000209076
ENSG00000163918.11	957.882	2.89571	0.718856	4.02822	5.61999e-05	0.0013007
ENSG00000164109.14	1422.92	2.89392	0.920704	3.14316	0.00167134	0.0151875
ENSG00000244313.3	840.87	2.89204	0.988824	2.92472	0.00344764	0.0252241
ENSG00000234785.1	17.9515	2.89078	0.698532	4.13836	3.49795e-05	0.000903393
ENSG00000283602.1	18.4678	2.89041	0.827091	3.49467	0.000474646	0.00632543
ENSG00000132749.11	240.344	2.88967	1.0379	2.78415	0.00536682	0.0344826
ENSG00000230148.8	31.4742	2.88872	0.823481	3.50794	0.000451594	0.00611019
ENSG00000108511.10	181.836	2.88731	0.979107	2.94892	0.00318884	0.023832
ENSG00000261373.1	99.2293	2.88723	0.975913	2.95849	0.00309154	0.0232928
ENSG00000281383.1	25.1177	2.88715	1.03895	2.77891	0.00545413	0.0348004
ENSG00000155754.15	138.294	2.87862	0.953557	3.01883	0.00253756	0.0203763
ENSG00000288573.1	19.2152	2.87856	0.812577	3.54251	0.000396335	0.00553157
ENSG00000129195.16	392.928	2.87848	0.997109	2.88683	0.0038915	0.0275035
ENSG00000072571.20	505.169	2.87674	0.673629	4.27052	1.95022e-05	0.000569302
ENSG00000259479.6	69.2398	2.87665	0.767002	3.75051	0.000176477	0.00305297
ENSG00000116990.11	942.466	2.87575	0.833184	3.45152	0.000557438	0.00712305
ENSG00000165449.11	2151.6	2.87039	0.952335	3.01406	0.00257781	0.020619
ENSG00000102384.13	215.509	2.86835	0.729551	3.93167	8.43578e-05	0.0017668
ENSG00000177679.16	221.677	2.8573	0.85968	3.32368	0.000888387	0.00989728
ENSG00000243063.1	192.475	2.8552	0.993945	2.8726	0.00407116	0.0283853
ENSG00000137142.5	561.972	2.85433	0.990416	2.88195	0.00395228	0.0278242
ENSG00000214184.3	11.7137	2.85411	0.90789	3.14367	0.00166844	0.0151785
ENSG00000253395.1	17.3467	2.85313	0.970165	2.94087	0.00327296	0.0243163
ENSG00000184524.6	16.9453	2.85168	0.894174	3.18918	0.00142679	0.0136885
ENSG00000170423.13	15.7435	2.85142	1.0638	2.68041	0.00735312	0.0428777
ENSG00000236397.3	36.6949	2.85141	0.998904	2.85454	0.00430995	0.0296269
ENSG00000166562.9	6590.62	2.84984	0.757874	3.76031	0.000169702	0.00297234
ENSG00000164237.9	2408.11	2.84498	0.820008	3.46945	0.000521519	0.00678004
ENSG00000163053.11	635.495	2.84424	0.827627	3.43662	0.000589023	0.00740787
ENSG00000251179.1	44.0173	2.84239	0.913635	3.11108	0.00186405	0.016451
ENSG00000137563.13	1716.07	2.8417	0.958155	2.9658	0.00301895	0.0229352
ENSG00000169684.13	59.459	2.84131	0.978987	2.9023	0.00370435	0.0265591
ENSG00000203499.12	1622.47	2.84026	0.598179	4.74818	2.05251e-06	9.95363e-05
ENSG00000211644.3	61.4637	2.8401	1.03995	2.73099	0.00631442	0.0386303
ENSG00000231806.3	53.6789	2.83622	0.829747	3.41817	0.00063043	0.00775724
ENSG00000011332.19	46.8691	2.83598	0.896777	3.16242	0.00156464	0.0145611
ENSG00000197520.10	79.6379	2.83512	1.00365	2.82482	0.00473068	0.0317165
ENSG00000203288.4	36.9778	2.83449	0.797552	3.55399	0.00037943	0.0053677
ENSG00000241755.1	3457.5	2.83314	0.978647	2.89496	0.00379207	0.0270307
ENSG00000129514.8	3649.96	2.83151	0.712053	3.97655	6.99236e-05	0.00153511
ENSG00000268182.6	33.1591	2.83072	0.935341	3.0264	0.00247484	0.0200503
ENSG00000170312.16	1883.33	2.83031	0.843771	3.35436	0.000795486	0.00915229
ENSG00000103269.14	107.209	2.82879	0.849022	3.33182	0.000862809	0.00970731
ENSG00000179913.11	1386.18	2.82876	0.944943	2.99357	0.00275731	0.0215501
ENSG00000249352.4	24.0849	2.82871	0.863512	3.27582	0.00105355	0.0111403
ENSG00000198918.8	10396.8	2.82851	0.738427	3.83045	0.000127907	0.00238907
ENSG00000140263.15	1055.85	2.82706	0.688604	4.1055	4.03438e-05	0.00100893
ENSG00000260328.1	31.9198	2.82694	0.888948	3.1801	0.00147226	0.0139567
ENSG00000203999.9	133.644	2.82644	0.617432	4.57773	4.70052e-06	0.000191861
ENSG00000146216.13	31.4697	2.8264	0.912623	3.09701	0.00195484	0.0169877
ENSG00000281189.1	34.6848	2.8263	0.712392	3.96734	7.26794e-05	0.00157778
ENSG00000152253.9	323.703	2.82368	0.982199	2.87486	0.00404207	0.0282247
ENSG00000232613.6	33.8113	2.82304	1.00648	2.80486	0.00503389	0.033027
ENSG00000170476.16	2465.53	2.82294	0.883768	3.19421	0.00140213	0.0135279
ENSG00000154102.11	106.226	2.82206	0.90246	3.12707	0.00176557	0.0158153
ENSG00000270133.1	8.57055	2.82117	0.89061	3.16768	0.0015366	0.014356
ENSG00000111247.15	594.875	2.82022	0.849184	3.3211	0.000896637	0.00997524
ENSG00000078098.14	1043.98	2.81781	0.734143	3.83824	0.000123921	0.00233533
ENSG00000211454.15	31.4526	2.8172	0.965106	2.91906	0.00351092	0.0255444
ENSG00000255366.1	50.8863	2.81693	0.838363	3.36004	0.000779313	0.00902721
ENSG00000188672.19	88.7158	2.81154	0.959459	2.93034	0.00338587	0.0248815
ENSG00000243290.3	1345.56	2.80996	1.03937	2.70352	0.00686085	0.0407931
ENSG00000250982.2	59.2566	2.809	0.886014	3.17038	0.00152242	0.0142514
ENSG00000169245.6	2762.52	2.80762	1.07658	2.6079	0.00910984	0.0497483
ENSG00000088882.8	722.511	2.80644	0.771501	3.63763	0.000275154	0.00427444
ENSG00000149554.13	718.808	2.79871	0.649814	4.30693	1.65534e-05	0.000500327
ENSG00000185090.14	534.64	2.79847	0.831706	3.36474	0.000766163	0.00891358
ENSG00000240950.1	30.6998	2.79823	1.01573	2.75489	0.00587112	0.036726
ENSG00000239855.1	1313.15	2.79723	0.949994	2.94447	0.00323507	0.0240928
ENSG00000170417.16	491.091	2.79564	0.594439	4.70298	2.56387e-06	0.000118334
ENSG00000211955.2	3331.32	2.79367	0.983002	2.84198	0.00448346	0.0305039
ENSG00000271576.1	17.7174	2.79159	0.821824	3.39682	0.000681726	0.00821732
ENSG00000251580.3	30.6409	2.79042	0.64053	4.35643	1.322e-05	0.000423677
ENSG00000120875.9	2841.86	2.78996	0.726914	3.83809	0.000123994	0.00233533
ENSG00000070526.15	2239.21	2.78988	0.871746	3.20034	0.00137267	0.0133405
ENSG00000166803.14	332.532	2.78954	0.771478	3.61584	0.000299372	0.00454149
ENSG00000163357.11	20.2751	2.7888	0.827116	3.37172	0.000747009	0.00875859
ENSG00000122691.13	147.994	2.78625	1.05435	2.64261	0.00822692	0.0463999
ENSG00000119283.15	14.9212	2.78403	0.927854	3.0005	0.00269533	0.0212186
ENSG00000214975.4	156.272	2.78318	0.79092	3.51891	0.000433319	0.00592983
ENSG00000217801.10	201.599	2.78034	0.789308	3.52251	0.000427488	0.00587716
ENSG00000261008.7	39.8445	2.77604	0.890303	3.11808	0.00182032	0.0161725
ENSG00000123975.5	1725.85	2.77544	0.885077	3.13582	0.00171376	0.015473
ENSG00000228727.9	9.60038	2.77397	1.02735	2.70013	0.00693123	0.04114
ENSG00000164611.13	1099.87	2.77184	0.803647	3.44908	0.000562495	0.00716994
ENSG00000087586.18	1155.99	2.77168	0.747387	3.70849	0.000208498	0.00346165
ENSG00000237595.5	9.83798	2.76936	0.897307	3.0863	0.00202661	0.0174477
ENSG00000176909.12	153.253	2.76866	0.890074	3.11059	0.00186711	0.0164719
ENSG00000114631.11	1852	2.7637	0.663779	4.16358	3.13295e-05	0.000824918
ENSG00000163923.10	1107.8	2.75823	1.01024	2.73027	0.0063283	0.0386554
ENSG00000171320.15	295.833	2.75813	0.897589	3.07282	0.00212044	0.0179771
ENSG00000228192.8	129.586	2.75777	1.01174	2.72578	0.00641507	0.0390556
ENSG00000232000.3	63.9249	2.75181	0.919966	2.99121	0.00277874	0.0216609
ENSG00000186871.7	199.133	2.75076	0.690617	3.98305	6.80362e-05	0.00150752
ENSG00000123219.13	402.41	2.74892	0.805559	3.41243	0.000643861	0.00788194
ENSG00000235078.1	14.2927	2.74879	0.713403	3.85307	0.000116648	0.00224724
ENSG00000105369.10	2022.73	2.74738	0.869259	3.1606	0.00157446	0.0146294
ENSG00000002079.14	23.6411	2.74341	1.00318	2.73472	0.00624333	0.0383322
ENSG00000175832.13	1365.06	2.74108	0.741605	3.69614	0.000218902	0.00358951
ENSG00000245614.4	31.3659	2.739	0.716827	3.82101	0.000132906	0.0024499
ENSG00000243364.8	729.063	2.73768	0.614662	4.45397	8.42983e-06	0.000304902
ENSG00000088305.18	254.508	2.73586	0.600974	4.55238	5.30425e-06	0.000208919
ENSG00000186197.15	129.256	2.73318	0.917657	2.97843	0.00289732	0.022318
ENSG00000211673.2	13743.4	2.73171	0.969441	2.81782	0.00483505	0.0321413
ENSG00000137809.17	2091.91	2.73166	0.880279	3.10317	0.00191458	0.016718
ENSG00000107833.10	1367.96	2.73114	0.7295	3.74385	0.000181225	0.00311707
ENSG00000214050.8	117.819	2.72641	0.767379	3.55289	0.00038103	0.00538078
ENSG00000181524.6	218.06	2.72473	0.830673	3.28015	0.00103754	0.011031
ENSG00000170558.10	206.473	2.72384	0.979183	2.78174	0.0054068	0.0346464
ENSG00000239672.8	1088.44	2.71967	0.68345	3.97932	6.91128e-05	0.00152144
ENSG00000249859.12	547.254	2.71602	0.462885	5.86759	4.4217e-09	7.34125e-07
ENSG00000114405.11	810.657	2.7125	0.723715	3.74803	0.000178231	0.00307664
ENSG00000257660.5	11.5493	2.70788	0.928976	2.91491	0.00355795	0.0257924
ENSG00000234996.4	36.8005	2.70601	0.855865	3.16173	0.00156837	0.0145901
ENSG00000177410.13	1554.36	2.7046	0.703103	3.84666	0.000119739	0.00228418
ENSG00000124614.16	75.4275	2.70452	0.656921	4.11697	3.83882e-05	0.0009712
ENSG00000261218.5	15.7438	2.70351	0.998396	2.70785	0.00677198	0.0404357
ENSG00000260442.5	8.37535	2.70246	0.893594	3.02426	0.00249241	0.0201546
ENSG00000270550.1	2878.23	2.70048	0.786896	3.43181	0.000599566	0.00750725
ENSG00000281398.4	303.027	2.69875	0.665637	4.05439	5.02647e-05	0.00119219
ENSG00000288568.1	9.75279	2.6973	0.904763	2.98122	0.002871	0.0222063
ENSG00000185480.12	258.524	2.69577	0.775867	3.47452	0.00051176	0.00667394
ENSG00000231066.3	6.3763	2.69447	0.987448	2.72872	0.00635809	0.0387878
ENSG00000175600.16	219.427	2.69005	0.582182	4.62063	3.82584e-06	0.000162177
ENSG00000106853.20	2941.44	2.68936	0.648894	4.14453	3.40505e-05	0.000884869
ENSG00000087842.11	1381.39	2.68647	0.672338	3.99571	6.45001e-05	0.00144253
ENSG00000158296.14	445.729	2.6856	1.00831	2.66347	0.00773396	0.0444577
ENSG00000211668.2	5471.26	2.68537	0.981905	2.73485	0.00624082	0.0383322
ENSG00000143001.5	50.9637	2.68218	1.01083	2.65345	0.00796736	0.0453965
ENSG00000136982.6	414.376	2.68075	0.727889	3.68291	0.000230589	0.00374265
ENSG00000211597.2	113.408	2.67799	0.939702	2.84983	0.00437421	0.0299395
ENSG00000283341.2	44.7597	2.67741	0.761317	3.51681	0.000436763	0.00596352
ENSG00000140451.13	139.376	2.67681	0.652826	4.10034	4.12538e-05	0.00102207
ENSG00000132692.19	70.4305	2.67654	0.906065	2.95403	0.00313653	0.0235368
ENSG00000090104.12	6789.3	2.67442	0.747101	3.57974	0.00034394	0.00499873
ENSG00000160957.14	653.972	2.6739	0.611116	4.37543	1.21192e-05	0.000399651
ENSG00000110777.12	1430.41	2.67303	0.842115	3.17419	0.00150255	0.0141373
ENSG00000211966.2	7082.83	2.66901	1.01254	2.63596	0.00838986	0.0469864
ENSG00000174123.11	264.988	2.66866	0.961591	2.77525	0.00551593	0.0351091
ENSG00000221886.4	313.195	2.66732	0.650921	4.09776	4.17164e-05	0.00103033
ENSG00000232677.9	1275.36	2.66538	0.945347	2.81947	0.00481035	0.0320351
ENSG00000169679.15	1103.3	2.66178	0.742017	3.58723	0.000334214	0.00489931
ENSG00000270557.1	11.4655	2.66177	0.862	3.0879	0.00201574	0.0173791
ENSG00000254056.1	43.5389	2.65976	0.982361	2.70752	0.00677878	0.0404662
ENSG00000176919.13	32.5792	2.65911	0.822505	3.23294	0.00122521	0.0123825
ENSG00000144395.18	73.251	2.65852	0.744979	3.56858	0.000358923	0.00513308
ENSG00000285280.2	30.2132	2.65847	0.91089	2.91854	0.00351677	0.0255714
ENSG00000226777.7	244.462	2.65717	0.712823	3.72768	0.000193252	0.00328144
ENSG00000086619.14	1471.77	2.65674	0.761611	3.48832	0.000486073	0.00642401
ENSG00000240204.3	110.933	2.65594	0.93631	2.83661	0.00455955	0.0308781
ENSG00000214093.3	11.7556	2.65508	0.962692	2.75797	0.00581613	0.0365144
ENSG00000237082.1	8.51185	2.65456	1.0099	2.62855	0.00857499	0.0477228
ENSG00000073146.16	33.5679	2.65456	0.916094	2.89769	0.00375917	0.0268442
ENSG00000160460.16	140.29	2.64652	0.976531	2.71013	0.00672573	0.0402349
ENSG00000242299.1	546.856	2.63916	0.835365	3.15929	0.00158152	0.0146782
ENSG00000106462.11	935.751	2.63699	0.605458	4.35536	1.32847e-05	0.000425181
ENSG00000188002.10	652.502	2.63566	0.411856	6.39947	1.5592e-10	4.28474e-08
ENSG00000203760.9	435.042	2.63534	0.931838	2.82811	0.00468244	0.0314725
ENSG00000114270.17	447.22	2.63037	0.930813	2.82588	0.00471504	0.0316205
ENSG00000184925.12	38.5691	2.6303	0.85839	3.06423	0.00218231	0.0183779
ENSG00000213315.5	61.4	2.62751	0.960312	2.7361	0.00621726	0.0382889
ENSG00000108551.5	4198.86	2.62554	0.913143	2.87528	0.00403672	0.0282028
ENSG00000279744.1	38.0011	2.62303	0.999279	2.62493	0.00866673	0.0480975
ENSG00000153157.13	61.1753	2.62215	0.934578	2.80571	0.00502064	0.0329753
ENSG00000065328.17	332.96	2.61872	0.771006	3.3965	0.000682535	0.00822068
ENSG00000235726.7	19.4441	2.61441	0.969699	2.69611	0.00701546	0.0415162
ENSG00000264964.2	29.4831	2.61375	0.80806	3.23459	0.00121816	0.0123458
ENSG00000259146.4	57.0997	2.61357	0.706283	3.70046	0.000215206	0.00354838
ENSG00000112312.10	1182.52	2.61355	0.714743	3.65662	0.000255561	0.00405023
ENSG00000258701.1	120.731	2.61348	0.601131	4.3476	1.37632e-05	0.000435253
ENSG00000235109.7	2018.41	2.61259	0.880831	2.96605	0.00301652	0.022935
ENSG00000232176.1	16.5092	2.61077	0.855092	3.0532	0.00226412	0.0188149
ENSG00000145247.12	5718.87	2.60757	0.677187	3.85059	0.000117833	0.00225915
ENSG00000283098.2	160.744	2.60403	0.584118	4.45806	8.27066e-06	0.000300509
ENSG00000188368.10	56.8164	2.60338	0.581685	4.47559	7.62008e-06	0.00028229
ENSG00000213185.7	78.1656	2.60129	0.680341	3.82351	0.000131564	0.00243832
ENSG00000101888.12	2118.11	2.59882	0.696632	3.73056	0.000191057	0.00325806
ENSG00000228109.1	42.5687	2.59851	0.726178	3.57834	0.000345787	0.00501338
ENSG00000070501.12	1986.18	2.59419	0.732276	3.54263	0.000396151	0.00553157
ENSG00000237080.3	9.03611	2.59413	0.99408	2.60957	0.00906549	0.0495967
ENSG00000162849.16	1845.6	2.59193	0.629082	4.12017	3.78587e-05	0.000960856
ENSG00000142959.5	55.1248	2.59083	0.655378	3.95318	7.71201e-05	0.00164624
ENSG00000211632.4	298.073	2.5898	0.977674	2.64895	0.00807435	0.0457661
ENSG00000267011.5	6.60536	2.58853	0.984087	2.63039	0.00852865	0.0475631
ENSG00000104951.16	889.331	2.58039	0.782504	3.2976	0.000975138	0.0105779
ENSG00000280129.1	9.07202	2.57622	0.893491	2.88332	0.00393507	0.0277427
ENSG00000023909.10	4157.06	2.5748	0.757394	3.39956	0.000674955	0.00814991
ENSG00000255559.1	12.5367	2.57303	0.73675	3.4924	0.000478697	0.00636285
ENSG00000182472.9	300.111	2.57193	0.784858	3.27694	0.0010494	0.011121
ENSG00000286084.2	10.9353	2.56992	0.892807	2.87847	0.00399607	0.0279924
ENSG00000163584.18	1726.18	2.56962	0.801121	3.20753	0.00133881	0.0131505
ENSG00000260430.2	18.3934	2.56934	0.902184	2.84791	0.00440078	0.0300783
ENSG00000172244.9	137.485	2.56772	0.723096	3.551	0.000383771	0.00540353
ENSG00000244053.1	6.68778	2.5665	0.882299	2.90888	0.00362732	0.0261368
ENSG00000259802.1	81.0928	2.56598	0.613863	4.18004	2.91453e-05	0.000777891
ENSG00000168081.9	65.3702	2.56577	0.902579	2.84271	0.00447316	0.0304598
ENSG00000126249.8	303.595	2.56487	0.790925	3.24288	0.00118328	0.0120742
ENSG00000065833.9	3100.59	2.56224	0.76685	3.34126	0.000833998	0.00948584
ENSG00000165304.8	627.473	2.55932	0.831212	3.07902	0.00207681	0.0177584
ENSG00000285184.3	88.1338	2.55705	0.427436	5.98229	2.2002e-09	4.17479e-07
ENSG00000135052.16	9508.46	2.55594	0.483409	5.28732	1.24123e-07	1.10478e-05
ENSG00000116771.6	192.603	2.5553	0.852459	2.99756	0.00272149	0.0213609
ENSG00000225649.6	13.4667	2.55497	0.942064	2.71209	0.00668599	0.0401428
ENSG00000176428.6	180.656	2.55419	0.622236	4.10486	4.04558e-05	0.00101056
ENSG00000204392.11	3064.55	2.55217	0.799928	3.1905	0.00142026	0.0136423
ENSG00000162552.15	381.381	2.55175	0.830328	3.07318	0.0021179	0.0179683
ENSG00000080986.13	468.895	2.55163	0.681552	3.74386	0.000181216	0.00311707
ENSG00000118193.12	276.955	2.55087	0.732477	3.48252	0.000496716	0.006525
ENSG00000242060.1	20.2282	2.54931	0.961808	2.65054	0.00803642	0.0456439
ENSG00000083845.9	49757	2.54805	0.801412	3.17945	0.00147554	0.0139767
ENSG00000083454.22	101.324	2.54694	0.895955	2.84272	0.00447309	0.0304598
ENSG00000158406.5	381.216	2.54649	0.804848	3.16394	0.00155648	0.0145077
ENSG00000253302.1	17.6349	2.54575	0.775908	3.28099	0.00103444	0.0110113
ENSG00000108515.18	249.803	2.54501	0.766766	3.31915	0.000902913	0.0100145
ENSG00000206195.11	109.131	2.54093	0.938687	2.7069	0.00679142	0.0405113
ENSG00000141449.15	208.598	2.53743	0.746955	3.39703	0.000681211	0.00821715
ENSG00000226945.1	23.3824	2.53582	0.691488	3.6672	0.000245223	0.00392685
ENSG00000169750.9	594.163	2.53241	0.821617	3.08223	0.00205456	0.0176258
ENSG00000213057.5	18.8336	2.53058	0.884668	2.86048	0.00422999	0.0292407
ENSG00000156509.14	32.1574	2.52972	0.816877	3.09681	0.00195613	0.0169877
ENSG00000124787.14	286.375	2.52905	0.65905	3.83742	0.000124332	0.00233533
ENSG00000134690.11	800.286	2.52438	0.750712	3.36265	0.000771983	0.0089595
ENSG00000173207.13	1851.04	2.52177	0.890381	2.83223	0.00462241	0.0312094
ENSG00000196636.8	1113.83	2.52157	0.776626	3.24683	0.00116697	0.011964
ENSG00000174371.17	332.294	2.52132	0.662058	3.8083	0.000139924	0.00254337
ENSG00000247735.2	37.4125	2.51876	0.702208	3.58691	0.000334618	0.00490025
ENSG00000156970.13	444.253	2.51831	0.656065	3.8385	0.000123788	0.00233533
ENSG00000138180.16	935.296	2.51807	0.791261	3.18235	0.00146084	0.0139004
ENSG00000111907.21	1339.37	2.51662	0.839146	2.99902	0.00270847	0.0212867
ENSG00000093009.11	504.004	2.51522	0.828438	3.0361	0.00239662	0.0195959
ENSG00000171848.16	2699.36	2.51293	0.781064	3.21732	0.00129393	0.0128576
ENSG00000240541.3	23.1884	2.50947	0.919116	2.7303	0.00632758	0.0386554
ENSG00000125995.16	4157.48	2.50875	0.800763	3.13295	0.00173061	0.0155722
ENSG00000104863.12	188.245	2.49969	0.569925	4.38599	1.15458e-05	0.000386092
ENSG00000170089.15	347.322	2.4995	0.752999	3.3194	0.000902123	0.0100145
ENSG00000226174.7	22.3211	2.497	0.634032	3.93828	8.20671e-05	0.00172565
ENSG00000211970.3	266.216	2.49697	0.913427	2.73363	0.00626397	0.0384194
ENSG00000273391.1	17.4853	2.49483	0.832239	2.99773	0.00271997	0.021356
ENSG00000168754.15	127.19	2.49267	0.915801	2.72185	0.00649174	0.0393684
ENSG00000173825.7	60.7118	2.48903	0.61758	4.03029	5.57084e-05	0.0012956
ENSG00000121152.10	663.054	2.48587	0.74495	3.33696	0.00084701	0.00959276
ENSG00000187837.4	2486.09	2.48563	0.795687	3.12388	0.00178486	0.0159582
ENSG00000148344.11	1487.79	2.48487	0.800297	3.10493	0.00190324	0.0166616
ENSG00000204262.14	9584.1	2.48068	0.869193	2.85401	0.00431714	0.0296507
ENSG00000281706.3	57.2639	2.47827	0.898155	2.75929	0.0057928	0.0364077
ENSG00000213363.4	8.18654	2.47764	0.922637	2.68539	0.00724453	0.0424932
ENSG00000270659.1	28.0309	2.47054	0.813866	3.03555	0.00240094	0.0196178
ENSG00000177990.12	91.3317	2.46946	0.87237	2.83075	0.00464391	0.0312751
ENSG00000268401.2	6.47358	2.4686	0.943158	2.61737	0.0088609	0.0488238
ENSG00000254395.1	180.563	2.46795	0.902191	2.73551	0.00622835	0.0383189
ENSG00000236829.9	29.2704	2.46643	0.667337	3.69593	0.000219083	0.00359001
ENSG00000175061.18	13606	2.46382	0.746209	3.30179	0.000960711	0.0104582
ENSG00000181544.15	73.1665	2.46329	0.695115	3.54371	0.000394532	0.00551929
ENSG00000104140.7	709.849	2.46241	0.916437	2.68694	0.00721097	0.0423587
ENSG00000138778.13	465.811	2.46124	0.67646	3.63841	0.000274331	0.00426717
ENSG00000226853.3	27.7125	2.46044	0.940253	2.61678	0.00887633	0.0488637
ENSG00000227533.6	17.0617	2.45889	0.805825	3.0514	0.00227778	0.0189153
ENSG00000213169.3	16.9316	2.45749	0.906335	2.71146	0.00669875	0.040169
ENSG00000198056.15	312.327	2.45697	0.588642	4.17396	2.99351e-05	0.000792568
ENSG00000272097.2	21.2199	2.45169	0.733263	3.34354	0.000827175	0.00943967
ENSG00000092208.17	654.089	2.45025	0.677509	3.61656	0.000298549	0.00453685
ENSG00000245910.8	2409.71	2.44959	0.682967	3.58668	0.000334909	0.00490025
ENSG00000171863.15	38985.6	2.44862	0.760931	3.21793	0.0012912	0.0128357
ENSG00000205869.2	32.2735	2.44794	0.832242	2.94138	0.00326755	0.0242912
ENSG00000077348.9	1087.36	2.4454	0.626643	3.90238	9.52526e-05	0.00192991
ENSG00000265683.1	9.05159	2.43886	0.891941	2.73433	0.00625078	0.0383681
ENSG00000132646.11	5198.95	2.43693	0.610239	3.99339	6.51339e-05	0.00145399
ENSG00000186648.15	100.927	2.43511	0.927249	2.62617	0.00863519	0.0479438
ENSG00000042980.13	1495.15	2.43215	0.657683	3.69805	0.000217259	0.00357238
ENSG00000051341.14	241.552	2.43113	0.672618	3.61443	0.000301005	0.00454895
ENSG00000198363.18	23096.8	2.43074	0.701154	3.46677	0.000526756	0.00682215
ENSG00000188760.11	189.902	2.42871	0.835246	2.90778	0.00364001	0.0262125
ENSG00000117724.13	1404.74	2.42868	0.735588	3.30169	0.000961041	0.0104582
ENSG00000145425.10	23688	2.42672	0.807159	3.00649	0.00264279	0.0209913
ENSG00000227540.1	31.6838	2.42581	0.610587	3.97292	7.0997e-05	0.00154965
ENSG00000114391.13	37142.7	2.42445	0.715898	3.38658	0.000707695	0.00845556
ENSG00000196358.11	334.545	2.42244	0.89918	2.69406	0.0070588	0.0417004
ENSG00000165480.16	307.825	2.42175	0.813784	2.97591	0.00292117	0.0224238
ENSG00000253978.2	15.2241	2.42123	0.92441	2.61922	0.00881322	0.048707
ENSG00000224020.1	27.6548	2.41889	0.780266	3.10009	0.00193464	0.016873
ENSG00000115758.13	14775.7	2.41691	0.78637	3.0735	0.00211561	0.0179553
ENSG00000246982.7	34.0305	2.41477	0.658849	3.66513	0.00024721	0.00395073
ENSG00000137154.13	105978	2.41408	0.644392	3.74629	0.000179471	0.00309135
ENSG00000123131.13	6775.15	2.41239	0.575153	4.19435	2.73654e-05	0.000740941
ENSG00000183625.15	43.7309	2.41134	0.813672	2.96352	0.0030414	0.0230691
ENSG00000240616.1	25.3137	2.41024	0.623141	3.86788	0.000109785	0.0021444
ENSG00000149609.6	22.0671	2.40881	0.870728	2.76643	0.00566744	0.0358132
ENSG00000141293.16	805.594	2.40463	0.883052	2.72309	0.00646748	0.0393047
ENSG00000154027.19	28.9084	2.40249	0.912771	2.63208	0.0084864	0.0474154
ENSG00000227038.3	22.4488	2.40085	0.909283	2.64038	0.00828142	0.0465754
ENSG00000177943.14	249.642	2.40008	0.783711	3.06246	0.00219529	0.0184352
ENSG00000169607.13	373.835	2.39753	0.792141	3.02665	0.0024728	0.0200473
ENSG00000145386.11	914.508	2.39733	0.807411	2.96916	0.00298614	0.0228019
ENSG00000251396.7	41.608	2.39576	0.63831	3.75329	0.000174532	0.00303249
ENSG00000101104.13	946.505	2.3936	0.748274	3.19883	0.00137988	0.0133889
ENSG00000121039.10	7454.5	2.3929	0.683519	3.50086	0.000463767	0.00623257
ENSG00000277744.1	12.0914	2.39273	0.74011	3.23293	0.00122526	0.0123825
ENSG00000085465.13	182.521	2.38922	0.786575	3.0375	0.00238548	0.0195248
ENSG00000033170.17	3748.26	2.38287	0.642318	3.7098	0.000207425	0.00344862
ENSG00000000460.17	430.248	2.38285	0.570672	4.17551	2.97316e-05	0.000788052
ENSG00000180573.9	2592.76	2.38264	0.798274	2.98474	0.00283816	0.0220308
ENSG00000199753.1	40.1085	2.38006	0.513555	4.63449	3.57818e-06	0.000153862
ENSG00000278916.1	25.0702	2.37181	0.715577	3.31454	0.000917949	0.0101182
ENSG00000164855.16	1121.67	2.36974	0.716926	3.30542	0.000948348	0.0103577
ENSG00000167747.15	2315.65	2.36528	0.575534	4.10971	3.96156e-05	0.000994885
ENSG00000104687.14	8128.3	2.36505	0.838347	2.82109	0.00478605	0.0319533
ENSG00000265681.7	247.321	2.3625	0.685572	3.44603	0.000568884	0.00721419
ENSG00000085840.13	321.245	2.36242	0.71403	3.30856	0.000937757	0.0102844
ENSG00000165905.18	1545.86	2.35994	0.549737	4.29286	1.76385e-05	0.000524503
ENSG00000125743.10	9404.14	2.3576	0.775175	3.04137	0.00235501	0.0193616
ENSG00000168393.13	1669.01	2.35342	0.715593	3.28877	0.00100625	0.0108243
ENSG00000158315.11	285.52	2.3509	0.705579	3.33188	0.000862621	0.00970731
ENSG00000060140.9	328.634	2.34935	0.789244	2.97672	0.00291354	0.0223905
ENSG00000134253.10	269.082	2.34839	0.51115	4.59432	4.34158e-06	0.000179582
ENSG00000109881.17	921.505	2.347	0.702418	3.34132	0.000833815	0.00948584
ENSG00000108846.16	8339.87	2.3463	0.698015	3.36139	0.000775506	0.00899602
ENSG00000187730.9	117.972	2.34076	0.724276	3.23186	0.00122989	0.0123889
ENSG00000127561.15	195.471	2.33987	0.837421	2.79413	0.00520393	0.033837
ENSG00000172590.18	2362.03	2.33983	0.758901	3.08318	0.00204801	0.0175939
ENSG00000157456.8	777.39	2.33956	0.679811	3.44148	0.000578537	0.00730674
ENSG00000096696.14	15449.5	2.33937	0.87665	2.66854	0.00761828	0.0439908
ENSG00000182704.8	3239.95	2.33807	0.771752	3.02957	0.00244904	0.0199401
ENSG00000169962.5	233.348	2.33623	0.892116	2.61875	0.00882534	0.0487402
ENSG00000272767.1	45.6895	2.33546	0.873605	2.67336	0.00750965	0.0435567
ENSG00000223511.7	18.9375	2.33369	0.824356	2.83093	0.00464129	0.0312751
ENSG00000104738.18	4043.34	2.32923	0.616732	3.77673	0.0001589	0.00283084
ENSG00000175305.17	219.504	2.32737	0.707438	3.28986	0.00100236	0.0107997
ENSG00000105372.8	49243.1	2.32451	0.710246	3.27283	0.00106476	0.0112307
ENSG00000166851.15	870.92	2.32303	0.730736	3.17903	0.0014777	0.0139861
ENSG00000172572.7	1210.84	2.32239	0.885029	2.62408	0.00868822	0.0481609
ENSG00000234694.1	52.1281	2.32162	0.672979	3.44976	0.000561084	0.00715816
ENSG00000026751.17	2850.4	2.31941	0.857604	2.70453	0.00684013	0.0407003
ENSG00000272264.1	16.1474	2.31692	0.771526	3.00304	0.00267297	0.0211407
ENSG00000104341.17	16210.2	2.31427	0.537527	4.30541	1.66678e-05	0.00050188
ENSG00000176731.12	673.886	2.31375	0.63035	3.67058	0.000242005	0.00388052
ENSG00000011426.11	1579.94	2.31252	0.770421	3.00163	0.00268539	0.0211959
ENSG00000273619.1	65.223	2.31144	0.71327	3.24062	0.00119271	0.0121393
ENSG00000172167.8	248.62	2.30932	0.511428	4.51544	6.31846e-06	0.000242865
ENSG00000164707.15	68.14	2.30914	0.792405	2.91409	0.00356732	0.0258163
ENSG00000231890.8	75.5195	2.30529	0.452043	5.09971	3.40182e-07	2.32373e-05
ENSG00000154839.10	287.461	2.30497	0.786558	2.93046	0.00338465	0.0248815
ENSG00000066855.16	1941.29	2.30378	0.489938	4.70218	2.57395e-06	0.00011857
ENSG00000231050.1	13.7958	2.29928	0.81045	2.83704	0.00455335	0.030874
ENSG00000109929.10	7617.46	2.29765	0.741479	3.09874	0.00194349	0.0169086
ENSG00000227014.6	26.5792	2.29759	0.69466	3.3075	0.000941315	0.0103092
ENSG00000142657.21	19413	2.29724	0.731391	3.14092	0.0016842	0.0152754
ENSG00000167513.9	596.365	2.29338	0.757527	3.02746	0.00246619	0.0200278
ENSG00000226363.3	19.2098	2.29254	0.80986	2.83079	0.00464333	0.0312751
ENSG00000225518.3	30.5431	2.29236	0.700245	3.27366	0.00106165	0.0112111
ENSG00000233098.9	176.196	2.29212	0.858415	2.67017	0.00758125	0.0438655
ENSG00000255182.2	28.0202	2.28905	0.788131	2.9044	0.00367955	0.0264415
ENSG00000227392.2	34.3756	2.28841	0.811304	2.82065	0.00479265	0.0319706
ENSG00000185100.11	496.669	2.28755	0.661421	3.45853	0.000543125	0.00698496
ENSG00000278876.1	9.79083	2.28754	0.669981	3.41433	0.000639389	0.00783522
ENSG00000169258.7	390.792	2.28302	0.719076	3.17494	0.0014987	0.0141177
ENSG00000130768.15	1405.69	2.2819	0.612226	3.72722	0.000193602	0.00328272
ENSG00000144476.6	2125.92	2.28171	0.841038	2.71297	0.00666826	0.0400807
ENSG00000215190.9	345.613	2.28146	0.668177	3.41445	0.00063911	0.00783522
ENSG00000175352.11	695.233	2.27713	0.848605	2.68338	0.00728825	0.0426763
ENSG00000100908.14	473.323	2.27706	0.648736	3.50999	0.000448129	0.00607363
ENSG00000228701.2	20.2635	2.27591	0.716383	3.17694	0.00148838	0.0140482
ENSG00000219928.2	88.4771	2.27579	0.820761	2.77278	0.0055579	0.0352989
ENSG00000108465.15	225.732	2.27553	0.688703	3.30408	0.000952888	0.0103836
ENSG00000166924.9	25.4604	2.27333	0.80243	2.83306	0.00461053	0.0311556
ENSG00000127423.11	132.735	2.271	0.777073	2.9225	0.0034723	0.02534
ENSG00000115255.12	991.396	2.26845	0.781615	2.90226	0.00370481	0.0265591
ENSG00000112378.12	15620.8	2.26831	0.719125	3.15426	0.00160903	0.0148471
ENSG00000163808.17	312.939	2.26735	0.671424	3.37692	0.00073302	0.00865435
ENSG00000141570.11	518.939	2.26608	0.325168	6.96897	3.1927e-12	1.86173e-09
ENSG00000146733.14	996.238	2.26504	0.57234	3.9575	7.5737e-05	0.00162542
ENSG00000196465.10	1540.74	2.26367	0.546016	4.14579	3.38647e-05	0.000882056
ENSG00000185760.17	163.949	2.26197	0.704906	3.2089	0.00133244	0.0131041
ENSG00000031691.7	472.905	2.26072	0.65358	3.45898	0.000542228	0.00697779
ENSG00000146858.8	245.295	2.25586	0.50549	4.46273	8.09237e-06	0.000296282
ENSG00000145757.16	20.8975	2.25147	0.664314	3.38917	0.000701047	0.00838729
ENSG00000066382.16	55.6797	2.25039	0.848682	2.65163	0.00801033	0.0455436
ENSG00000214113.11	1719.93	2.24634	0.65468	3.43121	0.000600897	0.00750979
ENSG00000227492.2	6.54445	2.24343	0.836645	2.68145	0.0073303	0.0428368
ENSG00000116761.12	363.11	2.2427	0.637583	3.51751	0.000435615	0.00595125
ENSG00000285763.1	28.5039	2.24225	0.690582	3.2469	0.0011667	0.011964
ENSG00000005471.19	72.7074	2.24118	0.853089	2.62714	0.00861056	0.0478413
ENSG00000151725.12	712.709	2.23651	0.6607	3.38507	0.000711613	0.00848964
ENSG00000144485.11	677.238	2.23239	0.757087	2.94866	0.00319156	0.0238364
ENSG00000143217.9	2693.05	2.23212	0.553604	4.03199	5.53072e-05	0.00128911
ENSG00000175643.10	691.368	2.2264	0.677754	3.28497	0.00101994	0.010925
ENSG00000237649.8	1133.21	2.22248	0.789271	2.81587	0.00486458	0.0322617
ENSG00000138160.7	962.944	2.22156	0.592095	3.75203	0.000175406	0.00304106
ENSG00000196976.7	1520.52	2.21647	0.779748	2.84254	0.0044755	0.0304671
ENSG00000119969.15	599.19	2.2096	0.658411	3.35595	0.000790929	0.00911742
ENSG00000168772.11	278.101	2.20918	0.731524	3.01997	0.00252799	0.0203499
ENSG00000231789.2	157.796	2.20857	0.700931	3.15091	0.00162761	0.0149377
ENSG00000133466.14	939.511	2.2024	0.653846	3.36838	0.000756114	0.00882314
ENSG00000153982.11	422.89	2.20025	0.428854	5.13054	2.88911e-07	2.04357e-05
ENSG00000168209.5	3240.46	2.19849	0.735196	2.99035	0.00278656	0.0217007
ENSG00000262580.5	115.825	2.19648	0.806109	2.72479	0.0064342	0.0391422
ENSG00000236810.6	39.6054	2.18823	0.618932	3.53549	0.000407022	0.00565103
ENSG00000268403.2	22.4309	2.18517	0.638756	3.42098	0.000623964	0.00769749
ENSG00000183666.17	327.312	2.18377	0.680339	3.20982	0.00132818	0.0130891
ENSG00000276043.5	588.252	2.18245	0.743267	2.9363	0.00332157	0.024601
ENSG00000253307.1	6.97721	2.18238	0.788288	2.7685	0.00563146	0.0356371
ENSG00000160124.9	786.994	2.18073	0.676513	3.22348	0.00126642	0.0126548
ENSG00000090263.16	2047.34	2.17978	0.604462	3.60615	0.000310772	0.00466412
ENSG00000122952.17	1167.45	2.1775	0.611294	3.56211	0.000367882	0.00522599
ENSG00000141696.13	1477.66	2.17729	0.571524	3.80961	0.000139184	0.00253461
ENSG00000101132.10	1371.19	2.17627	0.732104	2.97263	0.00295259	0.0226107
ENSG00000173457.11	3885.33	2.17551	0.513353	4.23784	2.25684e-05	0.000640902
ENSG00000171084.15	117.632	2.17529	0.663959	3.27623	0.00105201	0.011129
ENSG00000261136.1	17.0853	2.1704	0.821041	2.64347	0.00820612	0.0463045
ENSG00000171163.16	918.822	2.16675	0.423865	5.1119	3.18941e-07	2.20526e-05
ENSG00000253716.6	139.375	2.16674	0.408127	5.30897	1.10245e-07	1.00986e-05
ENSG00000240376.1	139.839	2.16603	0.750015	2.88799	0.00387712	0.0274328
ENSG00000165704.15	2357.01	2.16299	0.796473	2.71571	0.00661329	0.0398665
ENSG00000133962.8	164.63	2.16291	0.740616	2.92043	0.00349553	0.0254713
ENSG00000246174.9	64.2797	2.1624	0.484519	4.46298	8.08281e-06	0.000296282
ENSG00000169627.9	30.2321	2.16099	0.783825	2.75699	0.0058337	0.0365588
ENSG00000115541.11	1083.81	2.15922	0.755937	2.85634	0.00428552	0.0294961
ENSG00000100442.11	1729.51	2.15752	0.501304	4.30383	1.67874e-05	0.000504846
ENSG00000137274.13	678.206	2.15644	0.578525	3.72748	0.000193401	0.00328164
ENSG00000144867.13	4791.56	2.15563	0.614772	3.5064	0.000454216	0.00613872
ENSG00000221829.10	23.0349	2.15563	0.66509	3.24111	0.00119065	0.0121339
ENSG00000180879.14	16911.7	2.15539	0.651206	3.30984	0.000933504	0.0102518
ENSG00000138430.16	5010.23	2.1545	0.653556	3.29658	0.000978709	0.0105926
ENSG00000142937.12	61694.1	2.15314	0.618583	3.48075	0.000500003	0.00656438
ENSG00000224892.6	19.1243	2.15286	0.678458	3.17317	0.00150785	0.0141606
ENSG00000160211.19	9657.21	2.15257	0.793747	2.7119	0.00668981	0.0401456
ENSG00000002746.15	72.7174	2.15118	0.673731	3.19294	0.00140831	0.0135592
ENSG00000134419.15	4754.45	2.14919	0.678357	3.16823	0.00153369	0.01434
ENSG00000184661.14	199.555	2.14329	0.656253	3.26594	0.001091	0.0114209
ENSG00000267795.6	482.212	2.14328	0.651788	3.2883	0.00100793	0.0108301
ENSG00000169241.19	4909.2	2.14324	0.613741	3.49209	0.000479261	0.00636565
ENSG00000186665.10	700.168	2.14259	0.540585	3.96346	7.38699e-05	0.00159682
ENSG00000137210.14	3383.79	2.14238	0.716209	2.99128	0.0027781	0.0216609
ENSG00000164466.13	2195.68	2.13993	0.408155	5.24294	1.5804e-07	1.32113e-05
ENSG00000102359.8	1570.01	2.13573	0.808917	2.64023	0.00828502	0.0465847
ENSG00000143476.18	621.799	2.13552	0.597759	3.57255	0.000353527	0.00508552
ENSG00000164934.14	3234.28	2.1351	0.520772	4.09987	4.13389e-05	0.00102312
ENSG00000183763.9	245.31	2.13276	0.694305	3.07179	0.00212781	0.0180204
ENSG00000151917.18	121.128	2.12887	0.625221	3.40498	0.000661682	0.00802074
ENSG00000287966.1	45.7469	2.12862	0.774261	2.74922	0.0059737	0.0372022
ENSG00000241472.7	76.9161	2.12602	0.778171	2.73207	0.00629373	0.0385395
ENSG00000109805.10	549.9	2.12495	0.719776	2.95224	0.00315476	0.0236348
ENSG00000242125.3	1077.53	2.12301	0.522104	4.06626	4.77744e-05	0.00114793
ENSG00000083807.10	283.569	2.12288	0.681394	3.1155	0.00183635	0.0162945
ENSG00000102878.17	308.51	2.12269	0.680481	3.1194	0.0018122	0.016125
ENSG00000269397.1	34.2023	2.11939	0.755312	2.80598	0.00501631	0.0329659
ENSG00000124813.23	782.162	2.11619	0.727091	2.91048	0.00360869	0.0260497
ENSG00000215158.9	127.825	2.11569	0.729013	2.90213	0.00370635	0.0265621
ENSG00000068489.13	856.227	2.11363	0.6939	3.04601	0.00231897	0.0191642
ENSG00000100558.9	707.127	2.11087	0.729959	2.89177	0.00383083	0.0272258
ENSG00000109586.12	2901.81	2.10972	0.449224	4.69636	2.64837e-06	0.000119816
ENSG00000247373.3	95.7929	2.10836	0.442517	4.76447	1.89348e-06	9.25753e-05
ENSG00000147536.12	257.297	2.106	0.70945	2.9685	0.00299256	0.0228436
ENSG00000076382.17	899.995	2.106	0.697466	3.0195	0.00253191	0.0203609
ENSG00000255717.7	1474.5	2.10408	0.52468	4.01022	6.0662e-05	0.00137862
ENSG00000135476.12	620.545	2.10367	0.800318	2.62855	0.00857509	0.0477228
ENSG00000145604.17	1022.68	2.10122	0.585251	3.59029	0.000330311	0.00486873
ENSG00000167550.11	118.233	2.10106	0.739578	2.84089	0.00449878	0.0305773
ENSG00000198755.11	38081.7	2.10091	0.604065	3.47796	0.000505249	0.00660804
ENSG00000231940.1	10.331	2.10068	0.744868	2.8202	0.00479938	0.0320066
ENSG00000163382.12	6275.8	2.10034	0.584163	3.59548	0.000323796	0.00481097
ENSG00000120370.13	798.925	2.09864	0.398219	5.27006	1.36383e-07	1.17712e-05
ENSG00000167702.13	539.205	2.09531	0.549085	3.816	0.000135632	0.00248864
ENSG00000122861.16	6893.66	2.09405	0.802381	2.6098	0.00905962	0.0495873
ENSG00000142541.18	83952.9	2.08745	0.624391	3.34317	0.000828263	0.00944307
ENSG00000285872.1	39.3349	2.08552	0.764184	2.72908	0.0063512	0.0387655
ENSG00000183648.11	2511.88	2.08382	0.639278	3.25964	0.00111552	0.0116007
ENSG00000223705.9	412.975	2.0812	0.544063	3.82529	0.000130617	0.00242452
ENSG00000159259.8	551.125	2.08048	0.563197	3.69405	0.000220713	0.00360721
ENSG00000131469.15	43008.4	2.07986	0.70258	2.96031	0.00307327	0.0231997
ENSG00000186615.11	104.992	2.07959	0.580527	3.58225	0.000340642	0.00496287
ENSG00000164405.11	3483.98	2.07938	0.67165	3.09593	0.00196195	0.0170193
ENSG00000228224.3	18.7005	2.07933	0.633704	3.28124	0.00103352	0.0110064
ENSG00000287151.1	124.603	2.07916	0.625029	3.32651	0.000879408	0.00983391
ENSG00000163507.14	522.409	2.07859	0.766925	2.71029	0.00672241	0.0402302
ENSG00000138336.9	123.171	2.0735	0.759917	2.72859	0.00636066	0.0387935
ENSG00000259772.6	108.031	2.07123	0.747047	2.77256	0.00556177	0.0352989
ENSG00000105640.13	21614.4	2.06954	0.717792	2.88321	0.0039365	0.0277427
ENSG00000228175.3	40.3763	2.06854	0.619503	3.33903	0.000840704	0.00953942
ENSG00000141562.18	3746.76	2.06774	0.413802	4.99694	5.82477e-07	3.57849e-05
ENSG00000176371.14	245.456	2.06746	0.501737	4.1206	3.77889e-05	0.000960265
ENSG00000089163.4	67.2627	2.06595	0.524166	3.94139	8.10102e-05	0.00171507
ENSG00000164587.13	48896.5	2.06528	0.693811	2.97672	0.00291351	0.0223905
ENSG00000272010.1	56.3088	2.06514	0.704663	2.93067	0.00338228	0.0248815
ENSG00000135127.11	857.353	2.06511	0.66445	3.108	0.00188357	0.0165438
ENSG00000180198.16	3048.07	2.06279	0.398198	5.1803	2.21526e-07	1.67795e-05
ENSG00000103202.13	4050.79	2.06098	0.673287	3.06107	0.0022055	0.0185014
ENSG00000143630.10	214.885	2.06044	0.647299	3.18313	0.00145692	0.0138829
ENSG00000197670.6	44.832	2.05733	0.660482	3.1149	0.0018401	0.0163052
ENSG00000161016.18	97287.4	2.05724	0.651432	3.15803	0.00158841	0.0147193
ENSG00000100162.15	396.733	2.05557	0.772044	2.66251	0.00775604	0.0445
ENSG00000134809.9	1399.12	2.05344	0.651933	3.14977	0.001634	0.0149863
ENSG00000198743.7	2941.13	2.05137	0.674137	3.04296	0.00234267	0.0192867
ENSG00000180535.4	374.492	2.05096	0.637611	3.21663	0.00129708	0.0128781
ENSG00000270761.1	43.9241	2.04985	0.701262	2.92309	0.00346574	0.0253082
ENSG00000183605.17	1191.4	2.04969	0.570244	3.59441	0.00032513	0.0048191
ENSG00000182199.11	4937.28	2.04609	0.588439	3.47715	0.000506772	0.00662434
ENSG00000138316.11	268.121	2.04326	0.772739	2.64418	0.00818891	0.046251
ENSG00000085999.13	174.196	2.04299	0.738505	2.76638	0.00566828	0.0358132
ENSG00000130005.13	542.619	2.04274	0.65198	3.13313	0.00172952	0.0155722
ENSG00000249042.6	81.4638	2.03711	0.536193	3.79921	0.00014516	0.00261528
ENSG00000183048.12	225.786	2.03702	0.406142	5.01554	5.28855e-07	3.30991e-05
ENSG00000008394.13	13300.2	2.03689	0.627249	3.24733	0.00116492	0.0119531
ENSG00000108773.11	2083.91	2.03683	0.391182	5.20687	1.92053e-07	1.50871e-05
ENSG00000145592.14	38643.2	2.03475	0.532247	3.82295	0.000131864	0.00244199
ENSG00000164978.18	626.476	2.03358	0.629273	3.23163	0.00123087	0.0123906
ENSG00000116157.6	856.247	2.02562	0.772142	2.62338	0.0087062	0.0482382
ENSG00000225806.8	33.8937	2.02507	0.673483	3.00687	0.00263954	0.0209724
ENSG00000213790.2	48.9962	2.02414	0.717807	2.81989	0.00480397	0.0320193
ENSG00000163354.15	60.9263	2.02309	0.725819	2.78732	0.0053146	0.0342914
ENSG00000166359.11	41.7213	2.02218	0.662096	3.0542	0.00225659	0.0187916
ENSG00000179967.11	576.793	2.02104	0.529581	3.8163	0.000135466	0.00248749
ENSG00000134285.11	1565.59	2.01944	0.647378	3.11942	0.00181209	0.016125
ENSG00000142534.7	74468.1	2.01889	0.648393	3.11369	0.00184767	0.0163426
ENSG00000285230.2	254.542	2.01828	0.465881	4.33217	1.47646e-05	0.000455473
ENSG00000224848.2	105.822	2.01787	0.697489	2.89304	0.00381528	0.0271395
ENSG00000166441.13	50642.6	2.01777	0.607928	3.31909	0.000903098	0.0100145
ENSG00000154920.15	104.709	2.01622	0.642897	3.13615	0.0017118	0.0154611
ENSG00000112304.11	1497	2.01588	0.583548	3.45453	0.000551256	0.00705914
ENSG00000161888.11	333.988	2.01368	0.766136	2.62836	0.0085797	0.0477365
ENSG00000000003.15	3735.17	2.01286	0.558841	3.60185	0.000315965	0.00471247
ENSG00000239382.10	53.9543	2.01284	0.497387	4.04682	5.19172e-05	0.00122289
ENSG00000101444.13	9499.15	2.01233	0.662871	3.03578	0.00239914	0.0196098
ENSG00000230438.7	162.751	2.01197	0.626818	3.20982	0.00132817	0.0130891
ENSG00000233834.6	211.593	2.01013	0.615487	3.26592	0.00109108	0.0114209
ENSG00000156170.13	929.994	2.00802	0.509851	3.93845	8.20093e-05	0.00172565
ENSG00000168275.16	915.433	2.00784	0.536354	3.7435	0.000181478	0.00311917
ENSG00000059915.17	191.095	2.00628	0.526394	3.81136	0.000138204	0.00252228
ENSG00000101447.15	643.924	2.00483	0.706528	2.83759	0.00454562	0.0308303
ENSG00000213741.11	22733.7	2.00305	0.743123	2.69545	0.0070294	0.0415782
ENSG00000279332.1	27.1728	2.00175	0.732346	2.73334	0.0062695	0.0384316
ENSG00000123352.18	1790.22	2.0017	0.474411	4.21934	2.45018e-05	0.000677996
ENSG00000272800.3	24.9628	1.99977	0.5523	3.6208	0.000293689	0.00448946
ENSG00000136942.15	24241.8	1.9991	0.649702	3.07695	0.00209131	0.0178568
ENSG00000133302.13	630.874	1.99882	0.503204	3.97219	7.12164e-05	0.00155067
ENSG00000113460.13	2196.37	1.99871	0.517685	3.86086	0.000112989	0.00219264
ENSG00000225200.2	138.087	1.99756	0.648437	3.08058	0.00206596	0.0176909
ENSG00000257556.2	62.432	1.99671	0.536	3.7252	0.000195157	0.00329739
ENSG00000204220.12	1857.47	1.99619	0.52257	3.81995	0.000133477	0.00245663
ENSG00000086991.13	292.189	1.99574	0.722482	2.76234	0.00573886	0.0361636
ENSG00000109062.12	3008.72	1.99488	0.69727	2.86098	0.00422332	0.0292246
ENSG00000132423.12	287.262	1.99483	0.582218	3.42626	0.000611948	0.0076121
ENSG00000066379.15	587.478	1.99398	0.627792	3.17618	0.00149229	0.014074
ENSG00000137168.8	2098.94	1.99288	0.602441	3.30801	0.000939614	0.0102953
ENSG00000198554.12	751.13	1.99218	0.556093	3.58246	0.000340373	0.00496198
ENSG00000173531.15	155.589	1.99133	0.655545	3.03768	0.0023841	0.0195202
ENSG00000006118.15	1992.45	1.9911	0.714544	2.78653	0.00532754	0.0343424
ENSG00000154451.14	1668.62	1.99087	0.762942	2.60947	0.00906828	0.0496006
ENSG00000149054.16	119.798	1.99056	0.718649	2.76987	0.00560783	0.0355346
ENSG00000184445.12	1295.59	1.98651	0.546848	3.63265	0.000280522	0.0043325
ENSG00000100823.12	7486.33	1.98635	0.437558	4.53962	5.63551e-06	0.000219079
ENSG00000218510.8	37.7814	1.98457	0.582792	3.40527	0.000660979	0.0080185
ENSG00000271966.1	21.7653	1.98437	0.754779	2.62907	0.00856183	0.0476814
ENSG00000214826.5	74.5	1.97636	0.589342	3.35351	0.000797936	0.00917166
ENSG00000151882.11	544.603	1.97412	0.727471	2.71368	0.00665414	0.0400219
ENSG00000106460.19	7169.62	1.97344	0.56393	3.49944	0.000466237	0.00624734
ENSG00000127922.9	5205.57	1.97284	0.72212	2.73202	0.00629482	0.0385395
ENSG00000134042.14	32.4275	1.97026	0.688694	2.86087	0.00422483	0.0292266
ENSG00000225177.6	77.0582	1.96938	0.639056	3.08171	0.00205816	0.0176431
ENSG00000088356.6	1655.93	1.96924	0.753378	2.61388	0.008952	0.049201
ENSG00000166171.13	843.3	1.96756	0.612278	3.21351	0.00131124	0.0129649
ENSG00000116161.18	3924.16	1.96513	0.586344	3.35149	0.000803774	0.00922546
ENSG00000281641.3	45.2122	1.96459	0.662281	2.9664	0.00301304	0.022934
ENSG00000065600.13	688.264	1.96435	0.504896	3.89061	9.99943e-05	0.00200391
ENSG00000124766.7	10370.1	1.96367	0.544326	3.60753	0.000309121	0.00464516
ENSG00000164294.14	1429.48	1.96263	0.595936	3.29335	0.000990006	0.0107003
ENSG00000151006.7	25.3268	1.96236	0.533782	3.67633	0.000236614	0.00382228
ENSG00000176732.7	44.2256	1.95922	0.622662	3.14651	0.00165229	0.0151014
ENSG00000114021.12	2720.91	1.95898	0.674576	2.90402	0.00368409	0.0264573
ENSG00000261716.2	227.241	1.95885	0.63021	3.10825	0.00188197	0.0165419
ENSG00000109654.16	4636.77	1.95842	0.646835	3.02769	0.00246429	0.0200278
ENSG00000196937.11	3143.2	1.95774	0.620571	3.15473	0.00160644	0.0148346
ENSG00000178301.4	73.85	1.95769	0.419446	4.66731	3.05167e-06	0.00013536
ENSG00000164941.14	1883.54	1.95702	0.429834	4.55297	5.28949e-06	0.000208743
ENSG00000231770.6	240.318	1.95622	0.699052	2.79839	0.00513577	0.0335115
ENSG00000198515.16	60.9983	1.95404	0.743394	2.62854	0.00857526	0.0477228
ENSG00000279926.1	18.7583	1.95354	0.652955	2.99184	0.00277303	0.0216306
ENSG00000127952.17	1873.52	1.95318	0.549459	3.55473	0.000378374	0.00535593
ENSG00000175279.22	63.1629	1.95127	0.539073	3.61968	0.000294971	0.00449755
ENSG00000250159.7	47.5496	1.95018	0.744598	2.6191	0.00881623	0.0487123
ENSG00000153044.10	441.157	1.94846	0.520079	3.74648	0.000179337	0.00309126
ENSG00000100575.14	990.783	1.94655	0.577411	3.37116	0.000748523	0.0087681
ENSG00000251211.1	18.5119	1.94468	0.738099	2.63472	0.00842073	0.0471261
ENSG00000136492.9	307.765	1.9443	0.594572	3.27008	0.00107518	0.011304
ENSG00000170779.11	820.145	1.94278	0.603184	3.22087	0.00127802	0.0127312
ENSG00000065518.8	5428	1.94091	0.702793	2.76171	0.00575001	0.0362052
ENSG00000179091.5	6861.3	1.94006	0.723662	2.68089	0.00734262	0.0428582
ENSG00000197191.6	51.9809	1.93948	0.716017	2.7087	0.00675475	0.0403631
ENSG00000186891.14	212.303	1.93632	0.622378	3.11116	0.00186353	0.016451
ENSG00000105672.14	51.0196	1.93502	0.682174	2.83655	0.00456043	0.0308781
ENSG00000138346.15	376.869	1.93432	0.546267	3.54098	0.000398643	0.00555729
ENSG00000134317.18	1137.62	1.93359	0.574807	3.36389	0.00076852	0.00893232
ENSG00000185842.15	443.888	1.9316	0.43175	4.47388	7.68136e-06	0.000283404
ENSG00000180712.4	13.5612	1.92816	0.681361	2.82987	0.00465674	0.0313438
ENSG00000247095.3	255	1.92738	0.620662	3.10536	0.00190049	0.0166497
ENSG00000241990.5	64.7836	1.92566	0.556628	3.45952	0.000541144	0.00697072
ENSG00000124772.12	515.505	1.92479	0.738357	2.60685	0.00913782	0.0498521
ENSG00000146143.19	758.923	1.92372	0.546882	3.51762	0.000435434	0.00595125
ENSG00000151715.8	3030.3	1.92337	0.662682	2.90241	0.00370305	0.0265591
ENSG00000156787.17	396.771	1.92238	0.440035	4.3687	1.24987e-05	0.000407666
ENSG00000121716.20	106.529	1.92233	0.715052	2.68837	0.00718007	0.0422417
ENSG00000049768.16	214.799	1.92209	0.67653	2.8411	0.00449583	0.0305706
ENSG00000196812.5	247.883	1.92155	0.442705	4.34048	1.42173e-05	0.000445925
ENSG00000163155.12	509.322	1.92139	0.442288	4.34419	1.39788e-05	0.000440903
ENSG00000164331.10	792.969	1.92008	0.309102	6.2118	5.23797e-10	1.29103e-07
ENSG00000173137.12	490.109	1.91979	0.445848	4.30592	1.6629e-05	0.000501346
ENSG00000134222.16	319.603	1.91903	0.650895	2.9483	0.00319527	0.0238503
ENSG00000122188.13	373.832	1.91799	0.734587	2.61098	0.00902837	0.0494691
ENSG00000280832.1	168.013	1.91789	0.562928	3.40699	0.000656824	0.00798747
ENSG00000220323.4	63.0592	1.91687	0.652587	2.93734	0.0033104	0.0245259
ENSG00000143153.13	23088.5	1.91684	0.453372	4.22796	2.35819e-05	0.000657872
ENSG00000225285.1	106.779	1.91638	0.481591	3.97927	6.91262e-05	0.00152144
ENSG00000234690.7	128.435	1.91489	0.657598	2.91194	0.00359187	0.0259596
ENSG00000180385.8	57.2906	1.91294	0.577075	3.31489	0.00091678	0.0101146
ENSG00000108379.10	437.796	1.91038	0.665647	2.86996	0.00410525	0.028598
ENSG00000272853.1	29.4843	1.90915	0.732512	2.60631	0.00915231	0.0498777
ENSG00000182004.13	2512.16	1.90772	0.488781	3.90301	9.50041e-05	0.00192651
ENSG00000126953.8	460.654	1.90606	0.612959	3.1096	0.0018734	0.016497
ENSG00000215788.11	355.782	1.90468	0.532143	3.57926	0.00034457	0.0050021
ENSG00000214756.8	129.092	1.90332	0.562557	3.38334	0.0007161	0.00852615
ENSG00000273723.1	26.3564	1.90133	0.69222	2.74672	0.00601947	0.0373618
ENSG00000135423.13	12.0082	1.9009	0.704443	2.69845	0.00696641	0.0412638
ENSG00000163535.18	467.415	1.90018	0.580911	3.27103	0.00107157	0.0112711
ENSG00000170889.14	47964	1.89986	0.608101	3.12426	0.00178256	0.0159496
ENSG00000160606.11	870.551	1.89952	0.669565	2.83694	0.00455476	0.0308748
ENSG00000163794.6	34.8472	1.89829	0.690815	2.74791	0.00599774	0.0372776
ENSG00000156831.8	1395.64	1.89734	0.656633	2.8895	0.00385852	0.0273494
ENSG00000243517.1	42.6121	1.89517	0.692282	2.73756	0.00618961	0.0381675
ENSG00000204366.4	215.39	1.89288	0.528972	3.57841	0.000345692	0.00501338
ENSG00000011478.13	823.575	1.89118	0.601655	3.1433	0.00167053	0.015186
ENSG00000288596.2	116.097	1.88772	0.433714	4.35245	1.34623e-05	0.000429143
ENSG00000163682.17	35527.8	1.88507	0.723221	2.60649	0.00914757	0.0498767
ENSG00000169689.15	2214.52	1.88434	0.685197	2.75007	0.00595825	0.0371253
ENSG00000144214.10	30.9047	1.88342	0.707483	2.66215	0.00776437	0.0445371
ENSG00000211450.10	444.067	1.88275	0.501112	3.75714	0.000171867	0.00300366
ENSG00000071082.11	40313.6	1.88254	0.636907	2.95575	0.00311914	0.0234505
ENSG00000281333.2	21.5054	1.8783	0.681594	2.75575	0.00585578	0.0366416
ENSG00000246090.7	88.7315	1.87607	0.689123	2.7224	0.00648101	0.0393469
ENSG00000149636.16	1283.16	1.87331	0.540219	3.46769	0.000524943	0.00681343
ENSG00000168234.13	1267.11	1.87095	0.523343	3.575	0.000350232	0.00505637
ENSG00000213885.4	74.1683	1.86586	0.705776	2.6437	0.00820047	0.0462835
ENSG00000232995.7	34.9326	1.86508	0.689319	2.70569	0.00681632	0.0406193
ENSG00000203896.10	44.2222	1.86461	0.706392	2.63963	0.00829968	0.0466452
ENSG00000141552.18	4294.7	1.86346	0.656905	2.83673	0.00455781	0.0308781
ENSG00000143578.16	840.061	1.86281	0.433553	4.29662	1.7342e-05	0.000518264
ENSG00000243927.6	1822.58	1.86019	0.534796	3.47832	0.000504559	0.00660263
ENSG00000108590.11	255.991	1.85763	0.667185	2.78428	0.00536465	0.034478
ENSG00000245970.2	46.8793	1.85635	0.483827	3.83681	0.000124642	0.00233904
ENSG00000087299.12	515.699	1.85516	0.38712	4.7922	1.6496e-06	8.37721e-05
ENSG00000117543.21	1047.76	1.85493	0.50169	3.69736	0.000217854	0.00357724
ENSG00000121621.7	357.226	1.85468	0.446073	4.1578	3.21334e-05	0.00084053
ENSG00000128039.12	2583.36	1.85339	0.700564	2.64556	0.00815548	0.0461057
ENSG00000111640.15	55613.4	1.85309	0.633039	2.92729	0.00341926	0.0250683
ENSG00000117450.15	14677.7	1.85171	0.571068	3.24255	0.00118467	0.0120797
ENSG00000225265.2	75.7313	1.8508	0.650927	2.84333	0.00446455	0.0304272
ENSG00000177788.6	665.163	1.84841	0.488567	3.78333	0.000154745	0.00276919
ENSG00000124279.12	577.534	1.84811	0.405434	4.55836	5.15556e-06	0.00020441
ENSG00000147586.10	271.572	1.84767	0.696377	2.65326	0.00797179	0.0454095
ENSG00000125835.19	6968.27	1.84689	0.701496	2.63279	0.00846866	0.047339
ENSG00000197930.13	9290.49	1.8468	0.662562	2.78735	0.00531404	0.0342914
ENSG00000105865.11	288.045	1.84648	0.664825	2.7774	0.00547956	0.0349161
ENSG00000204922.5	281.586	1.84472	0.515727	3.57693	0.00034765	0.0050282
ENSG00000183250.12	248.785	1.84468	0.609394	3.02707	0.00246939	0.0200333
ENSG00000156795.8	711.877	1.8432	0.569004	3.23935	0.00119801	0.0121829
ENSG00000261578.1	77.4496	1.84	0.692361	2.65758	0.00787046	0.0449837
ENSG00000233461.6	87.8606	1.83905	0.579792	3.17191	0.00151437	0.0141927
ENSG00000188266.14	175.118	1.83863	0.576228	3.19081	0.00141874	0.0136331
ENSG00000151338.18	736.716	1.83832	0.615833	2.98509	0.00283495	0.022013
ENSG00000235587.2	34.3494	1.8368	0.685216	2.68062	0.00734862	0.0428619
ENSG00000245149.4	78.0916	1.83498	0.515201	3.56167	0.000368498	0.00523162
ENSG00000284602.1	19.9176	1.83419	0.63137	2.90509	0.00367145	0.0263991
ENSG00000130590.14	562.516	1.83346	0.632561	2.89848	0.00374982	0.0268014
ENSG00000228526.7	399.988	1.83241	0.69537	2.63516	0.00840979	0.0470759
ENSG00000162757.4	236.622	1.83225	0.389934	4.69888	2.61593e-06	0.000119354
ENSG00000267838.2	15.665	1.82841	0.6853	2.66804	0.00762941	0.0440164
ENSG00000234327.8	38.4089	1.82826	0.640078	2.85631	0.004286	0.0294961
ENSG00000063177.13	37332.6	1.82809	0.648258	2.82001	0.00480229	0.032017
ENSG00000163328.14	718.459	1.82742	0.611391	2.98895	0.00279938	0.0217863
ENSG00000196689.12	194.949	1.82693	0.577043	3.16602	0.00154543	0.0144216
ENSG00000124562.10	4309.67	1.82536	0.646384	2.82396	0.00474336	0.0317711
ENSG00000185885.16	3325.16	1.82512	0.675507	2.70185	0.00689555	0.0409587
ENSG00000151388.11	1128.92	1.82171	0.6813	2.67388	0.00749794	0.0435373
ENSG00000161970.15	1922.16	1.82123	0.67765	2.68756	0.0071976	0.0423113
ENSG00000163006.12	269.058	1.82023	0.495776	3.67148	0.000241148	0.00386937
ENSG00000147403.18	74318.2	1.8196	0.639917	2.84349	0.00446225	0.0304202
ENSG00000137812.20	387.941	1.81937	0.587489	3.09685	0.00195586	0.0169877
ENSG00000142920.17	319.799	1.81839	0.488311	3.72384	0.000196212	0.00331287
ENSG00000111602.12	2299.18	1.81648	0.569798	3.18794	0.0014329	0.0137251
ENSG00000271270.7	71.1035	1.81305	0.487134	3.72187	0.000197754	0.00333186
ENSG00000099840.14	111.374	1.81246	0.669944	2.70539	0.00682241	0.0406455
ENSG00000008988.11	51414.2	1.80902	0.612269	2.95462	0.00313051	0.0235078
ENSG00000177954.14	42621.1	1.80901	0.566228	3.19484	0.00139907	0.0135093
ENSG00000136518.17	2764.67	1.80706	0.633044	2.85455	0.00430979	0.0296269
ENSG00000272455.1	95.4082	1.80665	0.569358	3.17314	0.001508	0.0141606
ENSG00000156876.10	276.498	1.80378	0.437537	4.12258	3.74659e-05	0.00095494
ENSG00000130255.13	19018.7	1.80313	0.583034	3.09266	0.00198373	0.0171403
ENSG00000150967.18	426.01	1.80253	0.619424	2.91001	0.00361416	0.0260734
ENSG00000236830.7	177.157	1.80191	0.543205	3.31719	0.000909276	0.0100643
ENSG00000262692.1	13.6177	1.80174	0.6829	2.63837	0.00833055	0.0467489
ENSG00000131791.8	1284.83	1.80032	0.522062	3.44849	0.000563738	0.00717288
ENSG00000126790.12	281.887	1.7997	0.41363	4.35098	1.35532e-05	0.000431464
ENSG00000156411.10	3031.9	1.79698	0.610226	2.94479	0.00323178	0.0240777
ENSG00000120509.11	2304.25	1.79635	0.621431	2.89066	0.00384433	0.027265
ENSG00000182899.17	28205.9	1.7955	0.658626	2.72613	0.00640822	0.0390338
ENSG00000104081.14	2043.04	1.79463	0.60367	2.97286	0.00295036	0.0226009
ENSG00000198331.11	275.346	1.79408	0.334559	5.36254	8.20609e-08	7.97525e-06
ENSG00000258704.6	37.905	1.7938	0.627757	2.85748	0.00427017	0.0294335
ENSG00000244398.1	385.198	1.79296	0.568638	3.15307	0.00161561	0.0148892
ENSG00000187566.6	254.041	1.79113	0.676214	2.64877	0.00807863	0.0457795
ENSG00000231006.1	14.3353	1.78844	0.641821	2.78652	0.00532776	0.0343424
ENSG00000142856.17	669.946	1.78837	0.557088	3.21021	0.00132638	0.0130821
ENSG00000105829.13	2005.17	1.78832	0.570136	3.13666	0.00170882	0.0154401
ENSG00000178460.18	88.9756	1.78747	0.518954	3.44438	0.00057237	0.00724417
ENSG00000171425.10	1002.22	1.78737	0.531016	3.36594	0.000762838	0.00888355
ENSG00000156802.13	1926.36	1.78624	0.556027	3.2125	0.00131583	0.0129942
ENSG00000233871.2	33.9666	1.78609	0.634228	2.81616	0.00486017	0.0322501
ENSG00000157778.9	1687.66	1.78552	0.544496	3.27922	0.00104095	0.0110511
ENSG00000100814.18	2211.43	1.78271	0.672354	2.65144	0.00801487	0.0455586
ENSG00000224081.9	301.702	1.78236	0.546096	3.26383	0.00109918	0.0114807
ENSG00000150787.8	863.038	1.77781	0.444484	3.99972	6.34165e-05	0.00142765
ENSG00000123473.16	504.215	1.7772	0.576636	3.082	0.00205612	0.0176319
ENSG00000161800.13	1849.48	1.77672	0.64801	2.74181	0.00611013	0.0377373
ENSG00000163882.9	2601.57	1.7761	0.619914	2.86507	0.00416917	0.0289505
ENSG00000131495.9	1325.61	1.77438	0.608623	2.91541	0.00355221	0.0257702
ENSG00000104953.20	230.806	1.77405	0.439812	4.03366	5.49159e-05	0.00128216
ENSG00000251000.1	19.7884	1.77309	0.560562	3.16306	0.00156118	0.0145402
ENSG00000257261.6	114.372	1.7721	0.656338	2.69997	0.00693448	0.0411475
ENSG00000280383.1	41.9291	1.77177	0.601741	2.9444	0.00323582	0.0240928
ENSG00000122406.14	54006.8	1.77151	0.589927	3.00293	0.00267398	0.0211407
ENSG00000083307.12	2424.41	1.7697	0.309175	5.72396	1.04068e-08	1.47223e-06
ENSG00000040275.17	518.619	1.76922	0.457945	3.86338	0.00011183	0.00217368
ENSG00000155660.11	19984.7	1.76869	0.474273	3.72927	0.000192037	0.00327011
ENSG00000169567.13	11239.1	1.76758	0.629682	2.8071	0.00499897	0.0328881
ENSG00000205763.13	261.785	1.76702	0.619555	2.85208	0.00434338	0.0297711
ENSG00000100911.16	8105.75	1.76625	0.662678	2.66533	0.00769132	0.0442956
ENSG00000151881.15	980.904	1.76616	0.502861	3.51222	0.000444378	0.00603304
ENSG00000187961.14	272.847	1.76564	0.574459	3.07357	0.00211517	0.0179553
ENSG00000214087.8	1306.1	1.76437	0.584312	3.01957	0.00253131	0.0203609
ENSG00000006837.12	20.8197	1.76091	0.582861	3.02116	0.00251812	0.020311
ENSG00000164967.10	870.758	1.75991	0.549839	3.20077	0.00137061	0.0133314
ENSG00000167920.10	644.054	1.75939	0.628844	2.79782	0.00514492	0.0335529
ENSG00000150779.12	1779.9	1.75752	0.576384	3.04922	0.0022944	0.0190168
ENSG00000184990.13	3423.88	1.75715	0.627063	2.80218	0.00507578	0.0332197
ENSG00000189159.16	6096.97	1.75557	0.631642	2.77937	0.00544644	0.0347699
ENSG00000138442.10	1459.1	1.75543	0.490081	3.58191	0.000341087	0.00496633
ENSG00000256053.9	681.944	1.75309	0.582102	3.01165	0.00259831	0.0207413
ENSG00000223396.4	139.301	1.75199	0.506282	3.46051	0.00053916	0.00695267
ENSG00000129484.14	861.3	1.75154	0.444546	3.94007	8.14568e-05	0.00171886
ENSG00000261437.1	98.5613	1.74637	0.546705	3.19435	0.00140144	0.0135267
ENSG00000147604.14	30278.5	1.74538	0.427256	4.08509	4.40607e-05	0.001076
ENSG00000241431.1	33.1957	1.74516	0.646403	2.6998	0.00693816	0.04115
ENSG00000127989.14	661.728	1.74431	0.605854	2.87909	0.00398829	0.0279461
ENSG00000256525.8	500.317	1.74366	0.29419	5.927	3.08527e-09	5.50468e-07
ENSG00000225880.5	21.9093	1.74007	0.56624	3.07302	0.00211902	0.0179714
ENSG00000100209.11	522.321	1.74007	0.580185	2.99916	0.00270722	0.0212839
ENSG00000089157.16	80214.9	1.73997	0.643381	2.70442	0.00684247	0.0407041
ENSG00000113356.13	268.52	1.73952	0.64219	2.70873	0.0067541	0.0403631
ENSG00000148908.15	1805.78	1.73782	0.617429	2.81461	0.0048836	0.0323354
ENSG00000169220.18	1336.13	1.73554	0.645578	2.68836	0.00718046	0.0422417
ENSG00000111445.14	902.874	1.73513	0.601358	2.88535	0.0039098	0.0275983
ENSG00000223891.6	581.582	1.73507	0.587003	2.95581	0.00311854	0.0234505
ENSG00000137474.22	592.738	1.73487	0.592889	2.92614	0.00343199	0.0251406
ENSG00000104290.11	561.084	1.7322	0.663193	2.61191	0.00900386	0.0493952
ENSG00000163463.13	138.679	1.73058	0.604362	2.86348	0.0041901	0.0290705
ENSG00000143314.12	2525.55	1.73042	0.513727	3.36836	0.000756174	0.00882314
ENSG00000255857.6	97.6061	1.73036	0.503446	3.43704	0.000588111	0.00740419
ENSG00000101443.18	10129	1.72995	0.619139	2.79412	0.00520406	0.033837
ENSG00000168958.20	2859.49	1.72787	0.529234	3.26485	0.0010952	0.0114541
ENSG00000076003.5	2875.13	1.72681	0.579386	2.98042	0.00287855	0.0222288
ENSG00000108666.10	1061.22	1.72604	0.491716	3.51023	0.000447726	0.00607363
ENSG00000162961.14	2457.91	1.72416	0.576541	2.99053	0.00278495	0.0216952
ENSG00000228506.2	126.064	1.72227	0.511288	3.3685	0.000755776	0.00882314
ENSG00000280033.1	12.9732	1.72164	0.609944	2.82263	0.0047632	0.0318363
ENSG00000156482.11	14764.2	1.72037	0.532936	3.2281	0.00124616	0.0125129
ENSG00000160051.12	190.479	1.71957	0.488624	3.51921	0.000432834	0.0059268
ENSG00000196296.14	40.8589	1.71903	0.608147	2.82667	0.00470346	0.0315556
ENSG00000173418.12	3752.67	1.71861	0.565875	3.03708	0.00238883	0.0195456
ENSG00000112667.13	1552.21	1.71659	0.59947	2.86351	0.00418979	0.0290705
ENSG00000173715.18	854.962	1.71207	0.429233	3.98867	6.64438e-05	0.00147909
ENSG00000160949.17	612.201	1.71112	0.474227	3.60822	0.000308302	0.00463869
ENSG00000174137.13	84.3683	1.70733	0.544672	3.13459	0.00172092	0.0155201
ENSG00000006576.16	2276.18	1.7053	0.463661	3.67791	0.000235153	0.00380382
ENSG00000148303.17	57025.3	1.70359	0.497637	3.42335	0.000618535	0.00765141
ENSG00000181163.14	25973.6	1.70282	0.534013	3.18873	0.001429	0.0137007
ENSG00000246582.3	113.167	1.70143	0.577876	2.94429	0.00323699	0.024094
ENSG00000119640.9	244.071	1.70143	0.593629	2.86615	0.00415503	0.0288691
ENSG00000119878.6	1490.59	1.70139	0.483378	3.51979	0.000431895	0.0059268
ENSG00000141698.17	2461.67	1.69798	0.569135	2.98345	0.00285021	0.0220815
ENSG00000163462.18	200.606	1.69759	0.589285	2.88077	0.0039671	0.0278664
ENSG00000123213.23	1737.28	1.69609	0.379336	4.4712	7.77836e-06	0.0002861
ENSG00000163468.15	14355.9	1.69385	0.381019	4.44558	8.76551e-06	0.000314191
ENSG00000171428.15	489.049	1.69384	0.576008	2.94066	0.00327513	0.0243249
ENSG00000028839.10	742.016	1.69384	0.647671	2.61527	0.00891558	0.0490573
ENSG00000245694.10	1209.7	1.69359	0.59276	2.85712	0.00427498	0.0294458
ENSG00000104408.11	19519.9	1.69164	0.529652	3.19388	0.00140374	0.0135325
ENSG00000164919.11	3676.2	1.68897	0.550777	3.06652	0.00216566	0.0182633
ENSG00000163599.17	192.391	1.68609	0.628966	2.68073	0.00734614	0.0428619
ENSG00000176171.11	3575.42	1.68464	0.605694	2.78135	0.00541341	0.034659
ENSG00000272323.1	91.7141	1.68443	0.6267	2.68777	0.00719308	0.0423056
ENSG00000137807.16	591.969	1.68438	0.601557	2.80003	0.0051098	0.0333967
ENSG00000153140.9	851.685	1.68432	0.507928	3.31605	0.00091299	0.0100961
ENSG00000143543.15	611.238	1.68394	0.588799	2.85995	0.00423705	0.0292603
ENSG00000159377.11	12973.3	1.68236	0.546578	3.07799	0.00208404	0.0178074
ENSG00000120334.15	507.775	1.68191	0.6085	2.76403	0.0057092	0.0360147
ENSG00000092094.11	1608.61	1.6802	0.433571	3.87526	0.00010651	0.00209928
ENSG00000280670.3	118.705	1.68016	0.619683	2.71133	0.00670138	0.0401747
ENSG00000125901.6	1949.51	1.67928	0.521477	3.22023	0.00128087	0.0127543
ENSG00000076554.15	4166.96	1.67825	0.571823	2.93491	0.00333647	0.0246579
ENSG00000005189.20	219.891	1.67813	0.544693	3.08088	0.00206389	0.0176795
ENSG00000166896.9	321.55	1.67732	0.501823	3.34245	0.000830423	0.00945867
ENSG00000101247.18	544.032	1.67473	0.58069	2.88403	0.00392621	0.0276978
ENSG00000105649.10	112.394	1.67386	0.465513	3.59574	0.000323466	0.00480935
ENSG00000232838.4	30.272	1.67348	0.63725	2.6261	0.00863702	0.0479438
ENSG00000279259.1	27.9623	1.67335	0.464912	3.59929	0.000319089	0.00474722
ENSG00000204954.10	363.08	1.67194	0.517201	3.23268	0.00122635	0.0123825
ENSG00000257135.7	81.2249	1.67021	0.588327	2.83891	0.0045268	0.0307288
ENSG00000226950.8	920.554	1.66833	0.442902	3.76682	0.000165339	0.00291514
ENSG00000174028.6	261.281	1.66777	0.596749	2.79476	0.00519389	0.0337985
ENSG00000073111.14	1447.28	1.66635	0.601795	2.76896	0.00562347	0.0356054
ENSG00000160766.14	99.1404	1.66581	0.489828	3.40081	0.000671861	0.00812898
ENSG00000114686.9	4711.95	1.66159	0.558046	2.97751	0.00290597	0.0223683
ENSG00000173272.16	1249.08	1.66089	0.628181	2.64396	0.00819417	0.0462698
ENSG00000273611.5	1521.35	1.65983	0.583333	2.84542	0.00443523	0.0302532
ENSG00000263412.1	22.4956	1.65963	0.623567	2.6615	0.00777929	0.044612
ENSG00000256269.10	1270.16	1.65948	0.482457	3.43963	0.000582502	0.00735294
ENSG00000183765.23	633.936	1.65936	0.521765	3.18029	0.00147129	0.013953
ENSG00000155755.19	1257.24	1.65799	0.594318	2.78973	0.00527518	0.0341601
ENSG00000110660.15	1990.81	1.65774	0.579059	2.86281	0.00419901	0.0290985
ENSG00000121897.15	494.758	1.65759	0.496769	3.33673	0.000847692	0.00959594
ENSG00000059573.9	4379.95	1.65475	0.269334	6.14384	8.05504e-10	1.81679e-07
ENSG00000173660.12	5338.13	1.65336	0.573912	2.88087	0.00396583	0.0278664
ENSG00000177156.11	13095.3	1.6529	0.626229	2.63945	0.00830411	0.0466482
ENSG00000139579.13	1844.16	1.65257	0.459046	3.60002	0.000318198	0.00473868
ENSG00000164885.13	1010.72	1.65131	0.537505	3.07217	0.0021251	0.0180074
ENSG00000124587.14	1634.58	1.64957	0.480357	3.43405	0.000594644	0.00745503
ENSG00000241127.8	619.714	1.64942	0.472516	3.49071	0.000481736	0.00639026
ENSG00000203724.11	158.021	1.64933	0.554774	2.97297	0.00294933	0.0226002
ENSG00000229117.9	13033.3	1.64864	0.568339	2.9008	0.00372208	0.026635
ENSG00000101146.13	2394.72	1.64817	0.602596	2.73511	0.00623586	0.0383322
ENSG00000267106.8	291.367	1.64763	0.590335	2.79101	0.0052543	0.0340803
ENSG00000160688.19	2402.79	1.64591	0.533316	3.08617	0.00202751	0.0174492
ENSG00000167862.10	1246.88	1.6455	0.598432	2.74968	0.00596537	0.03716
ENSG00000135249.8	1022.61	1.64438	0.562803	2.92176	0.00348055	0.0253775
ENSG00000054148.18	2663.29	1.643	0.469561	3.49902	0.00046698	0.00625073
ENSG00000248932.6	164.619	1.64134	0.474827	3.45672	0.000546801	0.00701337
ENSG00000168569.8	854.76	1.63879	0.491627	3.33341	0.000857891	0.00968845
ENSG00000232119.8	2228.28	1.6379	0.410768	3.98741	6.67972e-05	0.00148419
ENSG00000276900.1	169.198	1.6377	0.60389	2.71192	0.00668945	0.0401456
ENSG00000156469.9	960.296	1.63765	0.580807	2.81961	0.00480813	0.0320292
ENSG00000147687.19	811.595	1.63671	0.518789	3.15486	0.00160573	0.0148338
ENSG00000164011.18	524.35	1.63533	0.378277	4.32309	1.5386e-05	0.000469794
ENSG00000175854.14	821.196	1.63515	0.406937	4.01818	5.86496e-05	0.00133925
ENSG00000124733.5	3107.1	1.63459	0.625263	2.61424	0.00894253	0.0491602
ENSG00000171421.13	991.902	1.63449	0.501211	3.26108	0.0011099	0.0115623
ENSG00000227081.5	323.255	1.63358	0.601892	2.71408	0.00664601	0.0399977
ENSG00000161981.11	1347.31	1.63288	0.550146	2.96809	0.00299655	0.0228668
ENSG00000197756.10	39076.5	1.63237	0.559527	2.91742	0.00352945	0.0256527
ENSG00000197958.13	32849.2	1.63224	0.518221	3.1497	0.00163439	0.0149863
ENSG00000286545.1	44.1298	1.62907	0.5404	3.01456	0.00257355	0.0205919
ENSG00000092036.18	736.706	1.6287	0.504719	3.22695	0.00125117	0.0125526
ENSG00000185875.13	395.484	1.6269	0.623413	2.60967	0.00906303	0.0495946
ENSG00000165898.14	1042.92	1.62294	0.568918	2.85267	0.00433532	0.0297329
ENSG00000146072.6	9150.59	1.61863	0.553557	2.92406	0.00345498	0.025245
ENSG00000234585.6	179.774	1.61744	0.492515	3.28404	0.00102331	0.0109366
ENSG00000236778.8	45.8256	1.61739	0.451393	3.58311	0.000339523	0.0049526
ENSG00000164695.5	928.507	1.61725	0.557477	2.90102	0.00371954	0.0266248
ENSG00000089723.10	216.9	1.61696	0.460664	3.51005	0.000448018	0.00607363
ENSG00000138413.14	7753.06	1.61621	0.545403	2.96333	0.0030433	0.0230755
ENSG00000116898.12	4011.73	1.61385	0.607823	2.65513	0.00792783	0.0452468
ENSG00000233901.6	226.525	1.61315	0.525761	3.06823	0.00215331	0.0181913
ENSG00000144120.13	530.966	1.61264	0.527115	3.05936	0.00221809	0.018581
ENSG00000235560.4	43.7828	1.61236	0.568403	2.83665	0.004559	0.0308781
ENSG00000163444.12	2253.09	1.60981	0.506777	3.17657	0.0014903	0.0140608
ENSG00000261526.2	30.3068	1.60865	0.477049	3.37208	0.000746024	0.00875231
ENSG00000142632.17	1271.86	1.60846	0.588669	2.73236	0.00628825	0.038519
ENSG00000251602.7	101.893	1.60372	0.415493	3.85981	0.000113477	0.00219854
ENSG00000265688.2	295.386	1.6017	0.599131	2.67337	0.00750942	0.0435567
ENSG00000132680.11	1774.24	1.60137	0.384054	4.16965	3.05068e-05	0.00080592
ENSG00000117691.10	3467.25	1.60136	0.583298	2.74535	0.00604469	0.0374492
ENSG00000128654.14	1735.33	1.60037	0.413619	3.86919	0.000109197	0.00213641
ENSG00000228474.6	4550.35	1.59871	0.611214	2.61563	0.00890635	0.0490177
ENSG00000070756.17	71784.7	1.59849	0.403067	3.96583	7.31404e-05	0.00158535
ENSG00000104524.14	1063.6	1.59833	0.53377	2.99442	0.00274966	0.0215044
ENSG00000121900.19	2119.37	1.59641	0.579229	2.75609	0.00584976	0.0366393
ENSG00000198856.13	5932.03	1.59559	0.563335	2.83239	0.00462016	0.0312031
ENSG00000150753.12	9466.09	1.59418	0.462573	3.44633	0.000568262	0.00721126
ENSG00000197008.10	415.849	1.59328	0.515033	3.09356	0.00197771	0.0171068
ENSG00000163156.12	1616.15	1.58972	0.563264	2.82233	0.00476759	0.0318568
ENSG00000164347.18	1078.03	1.58714	0.34804	4.56023	5.1097e-06	0.000202928
ENSG00000041988.15	668.352	1.58611	0.508039	3.12203	0.00179608	0.0160346
ENSG00000116857.17	6845.49	1.58596	0.534681	2.96618	0.00301527	0.022935
ENSG00000172809.13	18948.5	1.58278	0.583079	2.71452	0.00663721	0.0399804
ENSG00000148950.11	180.804	1.58259	0.441579	3.58393	0.000338462	0.00494014
ENSG00000226696.6	94.7082	1.58149	0.449301	3.51989	0.000431725	0.0059268
ENSG00000147669.11	3077.17	1.58112	0.574523	2.75206	0.0059222	0.0369525
ENSG00000101928.13	1268.44	1.5811	0.506096	3.12411	0.00178346	0.0159517
ENSG00000111788.10	92.1792	1.58084	0.53265	2.96788	0.00299858	0.0228722
ENSG00000108561.8	4040.34	1.58077	0.587971	2.68851	0.00717711	0.0422417
ENSG00000140104.14	625.957	1.57833	0.322701	4.89099	1.00328e-06	5.74215e-05
ENSG00000128059.8	886.06	1.57632	0.412073	3.82535	0.000130589	0.00242452
ENSG00000183828.15	1262.98	1.57608	0.513787	3.06757	0.00215809	0.0182162
ENSG00000264538.6	328.918	1.57603	0.456998	3.44865	0.000563404	0.00717245
ENSG00000100749.8	765.384	1.57453	0.55326	2.84592	0.00442833	0.0302234
ENSG00000125871.14	987.543	1.57371	0.399293	3.94124	8.10617e-05	0.00171507
ENSG00000143575.15	5312.42	1.57308	0.601038	2.61727	0.00886357	0.0488273
ENSG00000287222.1	116.394	1.571	0.558986	2.81045	0.00494729	0.0326649
ENSG00000187634.12	199.66	1.56752	0.568481	2.75738	0.00582662	0.0365432
ENSG00000213347.10	235.605	1.56719	0.496199	3.15839	0.00158644	0.0147124
ENSG00000167103.12	307.969	1.56648	0.512113	3.05885	0.00222191	0.0185969
ENSG00000133740.11	542.538	1.56582	0.558118	2.80554	0.00502323	0.0329753
ENSG00000224877.4	705.417	1.56448	0.441576	3.54295	0.000395672	0.00552877
ENSG00000109065.12	1612.32	1.56439	0.35885	4.35944	1.30397e-05	0.00041892
ENSG00000182359.15	340.375	1.55907	0.431229	3.61542	0.000299862	0.00454179
ENSG00000228782.7	100.617	1.55873	0.510312	3.05445	0.00225471	0.0187889
ENSG00000119705.10	1352.9	1.55734	0.59669	2.60997	0.00905513	0.0495741
ENSG00000125885.13	313.231	1.55662	0.535628	2.90616	0.003659	0.0263412
ENSG00000167123.19	2344.24	1.5561	0.593198	2.62323	0.00871004	0.0482445
ENSG00000261236.8	2222.49	1.5512	0.45363	3.41952	0.000627316	0.00772688
ENSG00000204604.12	1389.92	1.55114	0.439322	3.53076	0.000414375	0.00572321
ENSG00000065154.12	7031.83	1.55022	0.447685	3.46275	0.000534684	0.00690612
ENSG00000132541.11	684.757	1.54951	0.529279	2.9276	0.00341593	0.0250515
ENSG00000136108.15	1250.83	1.54757	0.453617	3.41162	0.000645786	0.00788532
ENSG00000197713.15	2028.37	1.54746	0.551932	2.80372	0.0050517	0.0331165
ENSG00000128050.9	5388.36	1.54726	0.495938	3.11986	0.00180936	0.0161231
ENSG00000164182.12	834.537	1.5441	0.521649	2.96002	0.00307614	0.0232001
ENSG00000118162.14	265.34	1.54392	0.583143	2.64758	0.00810704	0.0458799
ENSG00000162851.8	1178.13	1.54322	0.398188	3.87561	0.000106359	0.00209928
ENSG00000120526.12	1660.14	1.53958	0.574448	2.68011	0.0073598	0.0429062
ENSG00000273002.1	28.3125	1.53761	0.498169	3.08653	0.00202506	0.0174406
ENSG00000111639.8	3639.03	1.53514	0.558642	2.74799	0.00599626	0.0372776
ENSG00000106028.11	3525.15	1.53508	0.54608	2.81109	0.00493738	0.0326085
ENSG00000164241.13	242.506	1.53388	0.560797	2.73518	0.00623455	0.0383322
ENSG00000144320.14	2608.21	1.53033	0.480454	3.18518	0.00144662	0.013807
ENSG00000170270.5	694.155	1.52984	0.541749	2.82389	0.00474447	0.0317711
ENSG00000197989.14	489.672	1.5297	0.576279	2.65444	0.00794394	0.045317
ENSG00000197753.11	93.2619	1.5284	0.541312	2.8235	0.0047502	0.0317761
ENSG00000125850.11	435.277	1.52726	0.389109	3.92503	8.67189e-05	0.00179816
ENSG00000129518.9	2544.64	1.52373	0.481439	3.16494	0.00155113	0.0144691
ENSG00000140832.10	651.898	1.52214	0.476576	3.19391	0.00140362	0.0135325
ENSG00000006625.18	905.699	1.52035	0.374444	4.06029	4.90112e-05	0.00116534
ENSG00000130332.15	1627.51	1.51898	0.501674	3.02782	0.00246327	0.0200278
ENSG00000166140.17	1414.96	1.51763	0.413137	3.67343	0.000239316	0.00384636
ENSG00000255224.1	35.7248	1.51637	0.547555	2.76934	0.00561704	0.0355835
ENSG00000198298.13	149.864	1.51615	0.481046	3.15177	0.00162287	0.0149286
ENSG00000081870.12	923.581	1.51577	0.530039	2.85972	0.00424009	0.0292729
ENSG00000163479.14	12297.9	1.51557	0.460457	3.29144	0.000996775	0.010754
ENSG00000011638.11	3103.53	1.51364	0.567757	2.666	0.00767588	0.0442395
ENSG00000144554.12	553.54	1.51355	0.465473	3.25164	0.0011474	0.0118293
ENSG00000239415.1	53.1426	1.51352	0.539324	2.80632	0.00501109	0.0329406
ENSG00000172239.14	3709.93	1.511	0.415292	3.6384	0.000274334	0.00426717
ENSG00000132698.15	5532.61	1.5106	0.547943	2.75686	0.00583591	0.0365631
ENSG00000153944.12	3604.78	1.50755	0.539865	2.79245	0.00523102	0.0339846
ENSG00000185238.13	1041.97	1.50672	0.367263	4.10256	4.08603e-05	0.00101548
ENSG00000237190.4	1210.31	1.50569	0.534832	2.81526	0.00487381	0.0323136
ENSG00000174456.15	614.228	1.50503	0.411318	3.65905	0.000253152	0.0040218
ENSG00000171806.12	395.248	1.50038	0.323119	4.64343	3.42665e-06	0.000148145
ENSG00000213619.11	3298.34	1.49968	0.5686	2.63749	0.00835222	0.0468304
ENSG00000218018.3	26.5244	1.49792	0.468246	3.199	0.00137904	0.0133861
ENSG00000106086.20	927.782	1.49748	0.483702	3.09588	0.0019623	0.0170193
ENSG00000166557.14	5193.15	1.49678	0.414028	3.61517	0.000300152	0.00454179
ENSG00000167112.10	1550.66	1.49649	0.394782	3.79067	0.00015024	0.00269867
ENSG00000166153.16	38.6638	1.49612	0.510187	2.9325	0.00336248	0.0248041
ENSG00000101189.7	1252.54	1.4945	0.464304	3.21879	0.00128733	0.0128026
ENSG00000096063.16	2044.13	1.49383	0.33772	4.42328	9.72136e-06	0.000338802
ENSG00000246273.8	222.384	1.49244	0.521415	2.86229	0.00420596	0.0291382
ENSG00000232434.2	152.492	1.49238	0.410528	3.63527	0.000277691	0.00430228
ENSG00000263327.6	83.1553	1.49187	0.571261	2.61153	0.00901368	0.0494264
ENSG00000104413.18	4787.19	1.49133	0.358338	4.16181	3.15734e-05	0.000829514
ENSG00000146205.14	131.391	1.48898	0.571349	2.60608	0.00915839	0.0498994
ENSG00000184162.15	622.333	1.48843	0.556098	2.67656	0.00743826	0.0432791
ENSG00000143742.14	8480.12	1.4878	0.366048	4.06449	4.81381e-05	0.00115435
ENSG00000204315.4	400.162	1.48511	0.543027	2.73488	0.00624038	0.0383322
ENSG00000287346.1	51.8049	1.48508	0.525989	2.8234	0.00475171	0.0317773
ENSG00000146918.20	1236.99	1.48385	0.47537	3.12148	0.00179947	0.0160469
ENSG00000122565.19	10544.6	1.48363	0.383135	3.87234	0.000107794	0.00211936
ENSG00000134058.12	1274.21	1.48261	0.416939	3.55593	0.000376651	0.00533786
ENSG00000124172.10	13219.5	1.48007	0.560024	2.64286	0.00822084	0.0463765
ENSG00000117697.15	1925.57	1.47997	0.458774	3.22593	0.00125566	0.0125739
ENSG00000186010.19	41.4543	1.47932	0.480434	3.07913	0.00207609	0.0177584
ENSG00000206567.10	135.259	1.47719	0.447617	3.30012	0.000966441	0.0105026
ENSG00000171311.13	1230.55	1.47582	0.456306	3.23429	0.00121947	0.0123538
ENSG00000231607.12	176.153	1.47486	0.551729	2.67315	0.00751423	0.0435727
ENSG00000159055.4	562.277	1.47417	0.478276	3.08227	0.0020543	0.0176258
ENSG00000110074.11	1126.47	1.47365	0.407921	3.61259	0.000303155	0.00457854
ENSG00000127184.13	10561.8	1.47187	0.48661	3.02475	0.00248842	0.0201421
ENSG00000118181.11	24349.3	1.47087	0.445903	3.29863	0.000971585	0.0105489
ENSG00000147535.17	2448.39	1.47084	0.390685	3.76477	0.000166705	0.00293273
ENSG00000167536.14	172.614	1.47057	0.471566	3.11848	0.00181788	0.0161628
ENSG00000159214.13	499.316	1.47049	0.42703	3.44353	0.000574166	0.00726305
ENSG00000174842.17	394.62	1.46873	0.535341	2.74355	0.00607794	0.037579
ENSG00000100196.11	2132.22	1.46843	0.466733	3.1462	0.00165409	0.0151112
ENSG00000123415.15	1646.07	1.46686	0.52796	2.77836	0.00546345	0.0348432
ENSG00000284946.1	30.4507	1.46633	0.542828	2.70128	0.00690738	0.0410086
ENSG00000148824.19	105.215	1.46632	0.424095	3.45752	0.000545175	0.00700002
ENSG00000119888.11	21056.8	1.46569	0.471782	3.10671	0.00189181	0.0165978
ENSG00000152422.16	548.095	1.46552	0.419604	3.49261	0.000478316	0.00636285
ENSG00000162769.13	1055.34	1.4643	0.338937	4.32027	1.55839e-05	0.000474625
ENSG00000176208.9	318.172	1.46422	0.542397	2.69953	0.00694379	0.0411634
ENSG00000178078.12	1605.93	1.46343	0.420548	3.47983	0.000501736	0.00657648
ENSG00000260261.2	57.2049	1.46257	0.449964	3.25042	0.00115236	0.0118702
ENSG00000247595.4	46.7332	1.46118	0.511036	2.85926	0.00424635	0.0293077
ENSG00000124370.11	486.262	1.46039	0.437842	3.33541	0.000851724	0.0096279
ENSG00000056277.16	320.638	1.45812	0.444445	3.28077	0.00103525	0.0110151
ENSG00000215845.11	1692.88	1.45671	0.523724	2.78145	0.00541165	0.034659
ENSG00000270049.3	83.408	1.45558	0.361644	4.02489	5.70018e-05	0.00131417
ENSG00000196284.17	456.471	1.45516	0.452008	3.21932	0.00128494	0.0127895
ENSG00000257727.6	117.59	1.455	0.298344	4.87692	1.07755e-06	5.96344e-05
ENSG00000111875.8	1170.84	1.45414	0.494947	2.93798	0.0033036	0.0244831
ENSG00000130762.15	1347.84	1.45398	0.544695	2.66934	0.00760009	0.0439181
ENSG00000159596.7	1154.52	1.4523	0.357682	4.06029	4.90112e-05	0.00116534
ENSG00000273045.7	175.429	1.45141	0.502191	2.89016	0.00385049	0.0273006
ENSG00000198551.10	1160.05	1.44994	0.547514	2.64823	0.00809155	0.045831
ENSG00000128694.12	342.994	1.44495	0.485666	2.9752	0.00292794	0.0224507
ENSG00000165929.13	5482.3	1.44291	0.504274	2.86137	0.00421818	0.0291975
ENSG00000178966.17	753.699	1.44234	0.41757	3.45413	0.000552081	0.00706593
ENSG00000185917.14	773.977	1.44204	0.525331	2.745	0.00605104	0.0374691
ENSG00000273841.5	1937.08	1.44177	0.403845	3.57012	0.000356818	0.00511618
ENSG00000198825.15	1251.57	1.44072	0.536174	2.68703	0.00720895	0.0423587
ENSG00000165792.18	846.199	1.43977	0.415159	3.46801	0.000524325	0.00680911
ENSG00000143621.17	12297.1	1.4387	0.473248	3.04005	0.00236535	0.0193999
ENSG00000121022.14	2144.76	1.43816	0.491492	2.92611	0.00343229	0.0251406
ENSG00000079616.13	1445.15	1.43739	0.481373	2.98602	0.00282637	0.0219535
ENSG00000245556.3	344.916	1.43678	0.451946	3.1791	0.00147732	0.0139861
ENSG00000106077.18	1771.12	1.43664	0.528051	2.72064	0.00651559	0.039431
ENSG00000172586.8	1540.95	1.43384	0.49068	2.92215	0.00347621	0.0253536
ENSG00000180822.12	629.121	1.433	0.462994	3.09507	0.0019677	0.0170448
ENSG00000138326.21	41381	1.43251	0.478226	2.99546	0.00274035	0.0214545
ENSG00000129197.14	1113.43	1.43175	0.380721	3.76062	0.00016949	0.00297234
ENSG00000163516.14	1326.7	1.4315	0.319017	4.48721	7.21617e-06	0.000270839
ENSG00000180257.14	422.631	1.43114	0.504966	2.83413	0.00459512	0.0310691
ENSG00000143622.11	3270.08	1.43083	0.434586	3.2924	0.000993372	0.0107318
ENSG00000116001.17	3521.2	1.43067	0.340871	4.19709	2.70371e-05	0.000734244
ENSG00000183323.13	972.277	1.42761	0.439792	3.2461	0.00116999	0.0119846
ENSG00000196290.16	1200.65	1.4276	0.51764	2.7579	0.00581745	0.0365144
ENSG00000266472.6	3059.45	1.42654	0.454237	3.14051	0.00168654	0.0152908
ENSG00000168002.12	2941.8	1.42538	0.478797	2.977	0.00291081	0.0223905
ENSG00000119431.9	1221.46	1.42341	0.508118	2.80134	0.00508902	0.0332882
ENSG00000130695.16	1029.6	1.42229	0.475243	2.99277	0.00276457	0.0215927
ENSG00000132436.11	749.034	1.42195	0.39865	3.56692	0.0003612	0.00514833
ENSG00000144401.14	738.206	1.42134	0.357201	3.97911	6.91738e-05	0.00152144
ENSG00000196172.9	275.782	1.41894	0.438439	3.23635	0.00121067	0.0122953
ENSG00000119411.11	1663.2	1.41863	0.516484	2.74671	0.00601965	0.0373618
ENSG00000050426.16	2411.37	1.41341	0.401576	3.51967	0.000432092	0.0059268
ENSG00000104442.10	2745.51	1.40905	0.519149	2.71416	0.00664447	0.0399977
ENSG00000123297.20	17.4519	1.40895	0.489277	2.87966	0.00398099	0.0279031
ENSG00000129515.20	5057.71	1.40866	0.51877	2.71539	0.00661973	0.0398953
ENSG00000237638.2	99.3182	1.40766	0.452196	3.11294	0.00185236	0.0163781
ENSG00000155324.10	1266.95	1.40765	0.463604	3.03632	0.00239486	0.0195882
ENSG00000125991.20	14721.6	1.40712	0.417237	3.37247	0.000744962	0.00874782
ENSG00000131732.12	1120.53	1.40597	0.451428	3.11448	0.00184268	0.0163105
ENSG00000132676.16	5653.96	1.40104	0.431956	3.24347	0.00118085	0.0120648
ENSG00000224699.9	57.0491	1.40076	0.483313	2.89824	0.00375267	0.0268138
ENSG00000113569.16	2468.61	1.40021	0.363464	3.8524	0.000116965	0.00224868
ENSG00000170469.11	115.976	1.39796	0.499829	2.79688	0.00515985	0.0336175
ENSG00000151500.15	1611.74	1.39732	0.290616	4.80813	1.52348e-06	7.9181e-05
ENSG00000172382.10	101.559	1.39642	0.53331	2.6184	0.00883442	0.0487524
ENSG00000176155.19	1408.5	1.39551	0.34773	4.01319	5.99039e-05	0.00136398
ENSG00000116213.16	1139.86	1.39526	0.277964	5.01957	5.17866e-07	3.26955e-05
ENSG00000115947.14	1726.86	1.39432	0.521764	2.67232	0.00753279	0.0436591
ENSG00000101911.13	2829.59	1.39224	0.507653	2.74251	0.0060972	0.0376866
ENSG00000089063.15	6376.38	1.39162	0.462147	3.01121	0.00260208	0.0207576
ENSG00000089289.16	2965.4	1.39133	0.428608	3.24615	0.00116977	0.0119846
ENSG00000229388.1	13.0118	1.39106	0.533527	2.60729	0.00912626	0.0498039
ENSG00000090447.12	557.838	1.39104	0.428196	3.24861	0.00115969	0.0119279
ENSG00000166012.17	2330.89	1.39098	0.473819	2.93567	0.00332826	0.0246326
ENSG00000212694.8	172.375	1.39053	0.529846	2.62441	0.00867991	0.0481483
ENSG00000204147.11	165.088	1.38999	0.414015	3.35734	0.000786964	0.00908047
ENSG00000080839.12	746.64	1.38973	0.522289	2.66085	0.00779448	0.0446776
ENSG00000143324.14	8751.66	1.38918	0.494513	2.80919	0.00496671	0.032766
ENSG00000182134.16	1439.13	1.38827	0.46868	2.96209	0.00305562	0.0231256
ENSG00000143553.11	2158.83	1.38727	0.509949	2.72041	0.0065201	0.039431
ENSG00000228716.7	594.483	1.38657	0.368202	3.76579	0.000166026	0.00292293
ENSG00000221909.3	540.163	1.38583	0.508961	2.72287	0.00647184	0.0393212
ENSG00000188747.8	384.032	1.38572	0.461025	3.00574	0.00264938	0.0210297
ENSG00000092140.16	1141.44	1.38452	0.418925	3.30493	0.00095	0.0103688
ENSG00000149743.14	831.598	1.38307	0.396545	3.4878	0.000487018	0.00643294
ENSG00000114388.14	912.932	1.38169	0.485487	2.84599	0.00442741	0.0302234
ENSG00000204316.13	63.6677	1.38013	0.437498	3.1546	0.00160719	0.0148358
ENSG00000185414.20	1459.08	1.37672	0.324134	4.2474	2.16269e-05	0.000620716
ENSG00000103494.15	469.264	1.37669	0.420835	3.27132	0.00107046	0.0112648
ENSG00000255508.7	125.845	1.37374	0.377518	3.63888	0.000273827	0.00426717
ENSG00000184575.12	5122.81	1.37229	0.369532	3.71359	0.000204343	0.00341161
ENSG00000245060.8	194.329	1.37162	0.383054	3.58075	0.000342603	0.00498233
ENSG00000134825.16	2430.36	1.37115	0.43569	3.14709	0.00164905	0.0150882
ENSG00000184402.15	1081.61	1.36794	0.52167	2.62224	0.00873544	0.0483442
ENSG00000071794.16	1167.82	1.36617	0.38644	3.53527	0.000407366	0.00565253
ENSG00000272518.1	53.5932	1.3651	0.490131	2.78516	0.00535005	0.0344483
ENSG00000273759.1	21.6739	1.36441	0.49543	2.75398	0.00588751	0.0368079
ENSG00000152359.15	511.552	1.36318	0.392422	3.47376	0.00051322	0.00668601
ENSG00000125247.16	1326.53	1.36303	0.459308	2.96758	0.00300151	0.0228761
ENSG00000196684.12	815.195	1.3619	0.515498	2.64192	0.00824384	0.0464405
ENSG00000181751.10	639.837	1.36156	0.410592	3.31609	0.00091286	0.0100961
ENSG00000138182.15	590.064	1.35851	0.501897	2.70675	0.00679459	0.0405201
ENSG00000150756.14	718.048	1.3583	0.431687	3.1465	0.00165238	0.0151014
ENSG00000283041.1	650.03	1.35817	0.493313	2.75316	0.00590235	0.0368731
ENSG00000172366.20	1165.82	1.35763	0.424316	3.19957	0.00137632	0.0133651
ENSG00000112699.11	974.382	1.35474	0.347332	3.9004	9.6033e-05	0.00194408
ENSG00000093217.11	251.67	1.35439	0.508541	2.66328	0.00773828	0.0444621
ENSG00000187049.10	785.378	1.35391	0.30585	4.4267	9.56857e-06	0.000335433
ENSG00000135845.10	1970.52	1.35372	0.461734	2.93181	0.00336988	0.0248193
ENSG00000223478.1	85.8127	1.35208	0.493073	2.74214	0.00610396	0.0377186
ENSG00000115415.20	20262.9	1.35205	0.517483	2.61275	0.00898182	0.0493113
ENSG00000183513.9	1340.65	1.3503	0.467388	2.88904	0.00386423	0.0273817
ENSG00000004455.17	7816.3	1.34687	0.421746	3.19357	0.00140526	0.0135417
ENSG00000156467.10	5828.01	1.34674	0.456281	2.95156	0.00316169	0.0236736
ENSG00000121988.18	213.743	1.34513	0.405845	3.3144	0.000918405	0.0101185
ENSG00000145354.12	1382.07	1.34512	0.445326	3.02053	0.00252335	0.0203194
ENSG00000171792.11	1374.14	1.34416	0.463615	2.89931	0.00373982	0.0267458
ENSG00000087302.9	5641.18	1.3433	0.469179	2.86309	0.0041953	0.0290812
ENSG00000122435.10	531.333	1.33965	0.390221	3.43305	0.000596843	0.00747868
ENSG00000147123.11	4353.85	1.33824	0.49328	2.71294	0.00666893	0.0400807
ENSG00000113456.19	2571.54	1.33741	0.411743	3.24818	0.00116145	0.0119279
ENSG00000171155.8	1736.03	1.33474	0.400031	3.3366	0.000848093	0.00959594
ENSG00000134717.18	3250.03	1.33368	0.464177	2.87322	0.0040631	0.0283374
ENSG00000101158.15	4370.28	1.33344	0.377766	3.52981	0.000415862	0.00574044
ENSG00000115866.11	4873.6	1.33226	0.444014	3.0005	0.00269537	0.0212186
ENSG00000073536.18	892.59	1.32985	0.423824	3.13773	0.00170263	0.0154006
ENSG00000184992.13	1338.56	1.32909	0.408274	3.25539	0.00113239	0.0117301
ENSG00000153363.13	509.785	1.32772	0.461868	2.87467	0.00404449	0.0282323
ENSG00000043514.17	1254.24	1.32667	0.456005	2.90932	0.00362211	0.026115
ENSG00000234678.2	342.492	1.32666	0.481073	2.7577	0.00582091	0.036517
ENSG00000205771.6	52.8063	1.32652	0.45202	2.93465	0.00333921	0.0246629
ENSG00000159352.16	7377.91	1.32014	0.425153	3.10509	0.00190222	0.0166587
ENSG00000144182.17	216.733	1.31628	0.480307	2.7405	0.00613457	0.0378784
ENSG00000143436.11	1278.26	1.31606	0.468915	2.80659	0.00500682	0.0329307
ENSG00000027847.14	1417.5	1.31597	0.434733	3.02707	0.00246938	0.0200333
ENSG00000106603.19	2355.69	1.31531	0.424877	3.09575	0.00196315	0.0170193
ENSG00000120784.16	535.272	1.31514	0.480895	2.73477	0.00624234	0.0383322
ENSG00000074201.9	3455.46	1.31354	0.273432	4.80388	1.55619e-06	8.03571e-05
ENSG00000095002.15	1792.79	1.31333	0.388379	3.38156	0.000720747	0.00855168
ENSG00000182054.10	5509.99	1.31244	0.444396	2.95331	0.00314389	0.0235772
ENSG00000143493.13	1515.74	1.3109	0.302637	4.3316	1.48031e-05	0.000456071
ENSG00000233937.7	40.4282	1.30849	0.501284	2.61029	0.00904664	0.0495503
ENSG00000204237.5	994.011	1.30834	0.44576	2.93508	0.00333466	0.0246579
ENSG00000156253.7	989.01	1.30817	0.436857	2.9945	0.00274896	0.0215044
ENSG00000185220.12	351.179	1.30512	0.411151	3.17431	0.00150192	0.014137
ENSG00000118600.12	542.423	1.30263	0.420782	3.09572	0.00196333	0.0170193
ENSG00000204628.12	54110.7	1.30058	0.485294	2.67998	0.0073626	0.042912
ENSG00000235823.3	398.09	1.30007	0.44102	2.94786	0.00319981	0.0238693
ENSG00000122481.17	64.5144	1.2966	0.494089	2.62422	0.00868469	0.0481609
ENSG00000132432.14	3068.79	1.29559	0.492743	2.62935	0.00855487	0.0476537
ENSG00000120253.14	1437.26	1.29188	0.410197	3.14941	0.00163603	0.0149863
ENSG00000187741.15	477.162	1.28872	0.490491	2.6274	0.00860402	0.0478384
ENSG00000116586.12	2195.04	1.28837	0.472403	2.72727	0.00638611	0.0389091
ENSG00000147789.15	930.613	1.28808	0.298856	4.31003	1.63229e-05	0.000493986
ENSG00000120656.12	1236.94	1.28796	0.249151	5.16942	2.34826e-07	1.74355e-05
ENSG00000132763.15	347.436	1.28785	0.435127	2.9597	0.00307936	0.0232171
ENSG00000197062.11	524.148	1.28769	0.411488	3.12935	0.00175195	0.0157301
ENSG00000269893.8	1740.9	1.28611	0.458643	2.80416	0.00504474	0.0330858
ENSG00000158411.11	774.326	1.28567	0.385393	3.336	0.000849942	0.0096123
ENSG00000130733.11	2325.83	1.28316	0.431906	2.97093	0.002969	0.0226927
ENSG00000099974.8	43.2462	1.28235	0.465796	2.75302	0.00590483	0.036879
ENSG00000117448.14	7303.56	1.28229	0.465317	2.75573	0.00585609	0.0366416
ENSG00000125691.14	33628.4	1.28039	0.482668	2.65274	0.00798419	0.0454396
ENSG00000256806.6	149.859	1.27969	0.483828	2.64493	0.00817071	0.046181
ENSG00000164024.12	3130.43	1.27781	0.469445	2.72195	0.00648979	0.0393684
ENSG00000143498.18	261.452	1.27726	0.29288	4.36105	1.29441e-05	0.000417635
ENSG00000198015.14	3032.65	1.2752	0.469365	2.71686	0.00659038	0.0397785
ENSG00000163607.17	470.8	1.27313	0.44402	2.86727	0.00414025	0.0287788
ENSG00000198945.8	462.022	1.27252	0.417346	3.04908	0.00229544	0.0190168
ENSG00000167840.13	445.293	1.27174	0.403544	3.15144	0.0016247	0.014934
ENSG00000137970.7	293.087	1.26987	0.485912	2.61338	0.00896526	0.0492626
ENSG00000169288.18	968.156	1.2695	0.406694	3.12151	0.00179928	0.0160469
ENSG00000185420.19	1218.63	1.26849	0.392484	3.23194	0.00122951	0.0123889
ENSG00000148335.15	622.776	1.26607	0.459611	2.75465	0.00587546	0.0367435
ENSG00000178035.13	5915.14	1.26556	0.46239	2.737	0.00620016	0.0382143
ENSG00000064102.15	1133.42	1.26471	0.409853	3.08576	0.00203034	0.0174609
ENSG00000184831.14	535.994	1.26397	0.392928	3.21681	0.00129626	0.0128754
ENSG00000151131.11	698.905	1.26285	0.410853	3.07373	0.00211398	0.0179553
ENSG00000183161.6	920.448	1.26256	0.366269	3.44707	0.000566691	0.00720663
ENSG00000156172.6	250.805	1.25963	0.464792	2.71009	0.00672658	0.0402349
ENSG00000100462.16	1082.43	1.25711	0.380413	3.30461	0.000951103	0.0103689
ENSG00000144161.13	421.731	1.25658	0.36547	3.43825	0.000585483	0.00738277
ENSG00000172171.11	255.93	1.25621	0.434056	2.89411	0.00380234	0.0270797
ENSG00000102984.15	137.686	1.25594	0.345507	3.63506	0.000277918	0.00430228
ENSG00000100802.15	356.005	1.25425	0.344147	3.64451	0.000267904	0.00419179
ENSG00000090971.5	804.131	1.25298	0.474608	2.64003	0.00828984	0.0466009
ENSG00000203965.13	317.608	1.25	0.43733	2.85824	0.00425995	0.0293846
ENSG00000119723.17	269.847	1.24799	0.407323	3.0639	0.00218474	0.0183918
ENSG00000089775.12	733.041	1.24772	0.370482	3.36783	0.000757636	0.00883589
ENSG00000198169.9	681.296	1.24525	0.344383	3.61589	0.000299314	0.00454149
ENSG00000120053.12	2644.08	1.24162	0.450513	2.75601	0.00585112	0.0366393
ENSG00000236088.10	361.816	1.23636	0.352361	3.50879	0.00045015	0.00609411
ENSG00000166965.12	396.186	1.23633	0.411767	3.00249	0.00267783	0.0211514
ENSG00000119421.7	1850.78	1.23607	0.403867	3.06059	0.00220901	0.0185194
ENSG00000074800.16	97946.2	1.23262	0.465116	2.65013	0.00804613	0.045682
ENSG00000251022.6	1270.05	1.23138	0.400579	3.07401	0.00211203	0.0179553
ENSG00000117593.12	1413.29	1.23109	0.354408	3.47364	0.000513448	0.00668601
ENSG00000122873.12	1151.72	1.22944	0.419618	2.9299	0.00339072	0.0249048
ENSG00000101442.10	605.486	1.22939	0.381449	3.22295	0.00126879	0.0126603
ENSG00000187790.11	278.798	1.22873	0.424986	2.89123	0.00383736	0.0272409
ENSG00000146757.14	596.876	1.22737	0.36019	3.40757	0.000655436	0.0079787
ENSG00000154473.18	4393.69	1.22446	0.376384	3.25323	0.00114103	0.0117887
ENSG00000113048.17	3079.13	1.22336	0.426319	2.86959	0.00411008	0.0286067
ENSG00000104529.17	3276.43	1.22029	0.363228	3.35956	0.000780655	0.00903772
ENSG00000113119.13	407.242	1.218	0.314203	3.87647	0.000105982	0.00209548
ENSG00000181038.14	635.704	1.21754	0.3748	3.2485	0.00116014	0.0119279
ENSG00000144381.18	13580.9	1.21677	0.439391	2.76922	0.00561905	0.0355868
ENSG00000005801.18	1209.82	1.21494	0.359344	3.38101	0.000722203	0.00856045
ENSG00000089009.15	27544.3	1.21404	0.456764	2.65792	0.00786254	0.04496
ENSG00000165533.19	811.618	1.21147	0.429967	2.8176	0.00483844	0.0321505
ENSG00000130826.18	3743.14	1.21125	0.442673	2.73622	0.00621487	0.0382852
ENSG00000111364.16	985.338	1.211	0.332975	3.63692	0.000275912	0.00428289
ENSG00000149196.16	1133.09	1.21001	0.446359	2.71085	0.00671112	0.0402129
ENSG00000143363.17	1887.97	1.2097	0.428517	2.82298	0.00475789	0.0318098
ENSG00000125877.13	2157.76	1.20888	0.457832	2.64044	0.00827992	0.0465754
ENSG00000254837.2	237.683	1.20742	0.45599	2.64791	0.00809911	0.045863
ENSG00000278259.4	1629.2	1.20699	0.380875	3.169	0.00152965	0.0143079
ENSG00000244038.11	14930.6	1.20623	0.392015	3.07702	0.00209084	0.0178568
ENSG00000147677.11	12034.9	1.20523	0.342468	3.51926	0.000432758	0.0059268
ENSG00000164830.18	2935.04	1.20434	0.426068	2.82663	0.00470403	0.0315556
ENSG00000145741.16	19934.2	1.20135	0.412798	2.91026	0.00361134	0.0260609
ENSG00000125352.6	723.474	1.20063	0.392519	3.05879	0.00222232	0.0185969
ENSG00000087338.5	1980.28	1.20039	0.359045	3.34328	0.000827947	0.00944307
ENSG00000143633.13	595.477	1.19992	0.27112	4.42578	9.60929e-06	0.000335875
ENSG00000205629.12	1552.9	1.19805	0.432807	2.76811	0.00563832	0.0356711
ENSG00000071462.12	4234.72	1.19765	0.425118	2.81722	0.00484413	0.0321614
ENSG00000129084.18	829.721	1.1976	0.45731	2.61879	0.00882434	0.0487402
ENSG00000153485.6	512.089	1.19557	0.436532	2.73878	0.00616667	0.038057
ENSG00000177888.8	1899.94	1.19148	0.368449	3.23377	0.00122168	0.0123607
ENSG00000165689.17	1566.01	1.19098	0.371842	3.20293	0.00136036	0.0132803
ENSG00000127125.9	3311.16	1.18814	0.393504	3.01938	0.00253292	0.0203622
ENSG00000167272.11	964.429	1.18802	0.448608	2.64823	0.00809141	0.045831
ENSG00000166704.11	525.127	1.18765	0.352402	3.37016	0.000751243	0.00879565
ENSG00000173171.14	939.002	1.18297	0.43789	2.70153	0.00690218	0.0409879
ENSG00000162396.6	317.795	1.18252	0.424029	2.78877	0.00529078	0.0342148
ENSG00000169139.12	2667.58	1.17969	0.410703	2.87238	0.00407398	0.0283967
ENSG00000101811.14	1028.22	1.17951	0.280096	4.2111	2.54126e-05	0.000701576
ENSG00000164346.10	3978.29	1.17627	0.412354	2.85257	0.00433673	0.029734
ENSG00000143374.17	1645.42	1.1698	0.366558	3.19131	0.00141631	0.0136153
ENSG00000235173.7	1408.18	1.1662	0.427048	2.73083	0.00631743	0.0386303
ENSG00000285533.2	107.02	1.16518	0.323035	3.60699	0.000309772	0.00465203
ENSG00000175711.8	273.2	1.1649	0.347615	3.35114	0.000804807	0.00923289
ENSG00000198498.10	979.598	1.16454	0.406389	2.86557	0.00416256	0.028913
ENSG00000143353.12	896.033	1.16413	0.432354	2.69253	0.00709118	0.0418504
ENSG00000165209.19	1593.04	1.16358	0.315604	3.68685	0.000227049	0.0036877
ENSG00000082068.9	1539.84	1.16267	0.308558	3.76807	0.000164514	0.00290469
ENSG00000146263.11	547.667	1.16155	0.437208	2.65674	0.00788995	0.04506
ENSG00000040341.18	2456.52	1.15952	0.304733	3.80503	0.000141786	0.00256804
ENSG00000177054.14	1439.79	1.15931	0.360692	3.21412	0.00130843	0.0129424
ENSG00000239779.7	196.991	1.15715	0.370759	3.12104	0.00180215	0.0160648
ENSG00000163785.13	3624.86	1.15694	0.412699	2.80335	0.00505744	0.0331451
ENSG00000137700.18	1265.2	1.15655	0.399473	2.89519	0.00378934	0.0270192
ENSG00000048028.11	1450.75	1.15522	0.42465	2.7204	0.00652033	0.039431
ENSG00000130741.11	12288.7	1.15453	0.351519	3.28439	0.00102204	0.0109329
ENSG00000082898.18	7033.78	1.15312	0.322642	3.57399	0.000351578	0.00506968
ENSG00000227057.10	2748.79	1.15225	0.438037	2.63048	0.00852632	0.0475612
ENSG00000154174.8	4257.5	1.15097	0.335604	3.42953	0.000604622	0.00754846
ENSG00000141428.17	524.67	1.14991	0.369608	3.11115	0.00186358	0.016451
ENSG00000108384.15	690.201	1.14934	0.382797	3.00247	0.00267798	0.0211514
ENSG00000116288.13	8781.64	1.14636	0.389799	2.9409	0.00327259	0.0243163
ENSG00000197056.11	622.133	1.14488	0.390009	2.93551	0.00332996	0.0246326
ENSG00000163472.19	320.628	1.1448	0.399994	2.86204	0.00420922	0.0291511
ENSG00000143183.18	6354.08	1.14355	0.395519	2.89126	0.00383705	0.0272409
ENSG00000268516.2	114.578	1.13975	0.411659	2.76866	0.00562866	0.0356288
ENSG00000254004.7	1479.27	1.1391	0.389745	2.92268	0.0034703	0.0253337
ENSG00000163938.17	3929.92	1.13674	0.430203	2.64234	0.00823364	0.0464186
ENSG00000147813.16	1043.54	1.13661	0.418489	2.71599	0.00660775	0.0398532
ENSG00000049883.15	448.636	1.13592	0.373556	3.04082	0.00235931	0.0193703
ENSG00000159593.15	1970.44	1.13454	0.335219	3.38449	0.000713114	0.0085033
ENSG00000141219.15	942.487	1.13307	0.290874	3.89538	9.80437e-05	0.00197264
ENSG00000158773.14	3018.07	1.13301	0.405673	2.79292	0.00522344	0.0339446
ENSG00000109919.10	4442.34	1.13293	0.408171	2.77562	0.00550959	0.0350794
ENSG00000155906.19	867.631	1.13057	0.384696	2.93886	0.00329423	0.024444
ENSG00000149269.10	3748.02	1.13005	0.289749	3.90009	9.6157e-05	0.00194494
ENSG00000100416.15	919.394	1.12789	0.31931	3.53228	0.000411994	0.0057035
ENSG00000101361.17	4423.93	1.12788	0.426612	2.64381	0.00819793	0.04628
ENSG00000145740.19	2571.37	1.12568	0.267475	4.20852	2.57044e-05	0.000708813
ENSG00000235706.8	130.103	1.12495	0.365695	3.0762	0.00209656	0.0178761
ENSG00000165526.9	1232.25	1.12399	0.389354	2.8868	0.00389176	0.0275035
ENSG00000113407.14	5217.58	1.12322	0.358606	3.13217	0.00173518	0.0156016
ENSG00000152382.6	837.816	1.12316	0.371843	3.02053	0.0025233	0.0203194
ENSG00000170846.17	826.472	1.12076	0.395732	2.83212	0.00462408	0.0312119
ENSG00000112983.18	2022.75	1.12032	0.345445	3.24311	0.00118231	0.0120694
ENSG00000117748.10	2873.41	1.11939	0.39769	2.81473	0.00488176	0.0323354
ENSG00000103550.14	674.621	1.11817	0.379578	2.94584	0.00322081	0.0240164
ENSG00000173113.7	5525.83	1.1156	0.418477	2.66586	0.00767919	0.0442395
ENSG00000134597.16	1109.56	1.11306	0.336694	3.30583	0.000946944	0.0103471
ENSG00000112977.16	10121.4	1.11262	0.393383	2.82835	0.00467888	0.0314574
ENSG00000176444.19	1625.6	1.1114	0.3269	3.3998	0.000674352	0.00814675
ENSG00000166526.18	1794.47	1.11104	0.415095	2.67659	0.00743761	0.0432791
ENSG00000196981.4	527.13	1.11096	0.414817	2.6782	0.00740199	0.0430996
ENSG00000185608.8	1416.44	1.11074	0.405603	2.7385	0.00617207	0.0380805
ENSG00000110060.9	704.048	1.10648	0.306638	3.60842	0.000308071	0.00463869
ENSG00000143258.16	1277.71	1.10488	0.351744	3.14115	0.00168284	0.0152702
ENSG00000135211.6	788.825	1.10378	0.423484	2.60643	0.00914911	0.0498767
ENSG00000100147.14	555.044	1.09987	0.411364	2.67371	0.00750165	0.0435373
ENSG00000162885.14	917.671	1.09815	0.289825	3.78901	0.000151247	0.00271065
ENSG00000196655.12	1875.5	1.09765	0.360984	3.04072	0.00236017	0.0193707
ENSG00000143748.18	1026.42	1.09173	0.345398	3.16079	0.00157342	0.0146257
ENSG00000111554.14	537.331	1.0911	0.3973	2.7463	0.00602725	0.0373993
ENSG00000051825.15	663.188	1.09001	0.39047	2.79155	0.00524566	0.0340334
ENSG00000169359.16	1169.81	1.08905	0.382176	2.84961	0.00437722	0.0299515
ENSG00000058799.15	1911.38	1.08481	0.404538	2.68159	0.00732729	0.0428315
ENSG00000204713.11	4047.85	1.0804	0.392552	2.75225	0.00591874	0.036952
ENSG00000143870.13	10791.8	1.07894	0.359551	3.0008	0.00269269	0.0212186
ENSG00000186104.11	662.941	1.0765	0.337913	3.18573	0.00144388	0.0137916
ENSG00000070081.17	4175.76	1.07556	0.379564	2.83367	0.00460173	0.031105
ENSG00000166788.10	505.787	1.07543	0.333696	3.22277	0.00126957	0.0126629
ENSG00000130713.16	1130.83	1.07461	0.376495	2.85426	0.00431378	0.0296447
ENSG00000133627.18	330.701	1.07425	0.400496	2.6823	0.0073118	0.0427933
ENSG00000065057.9	878.494	1.07317	0.359683	2.98366	0.00284821	0.0220815
ENSG00000198464.14	852.197	1.07287	0.350827	3.0581	0.00222744	0.0186136
ENSG00000116830.12	894.297	1.07119	0.370411	2.89189	0.0038293	0.0272242
ENSG00000117335.20	23331.1	1.06964	0.278219	3.84462	0.000120741	0.00229465
ENSG00000020256.20	917.97	1.06964	0.405403	2.63845	0.0083285	0.0467489
ENSG00000168876.9	751.165	1.06821	0.381196	2.80225	0.00507476	0.0332197
ENSG00000122484.9	1002	1.06537	0.364842	2.92008	0.00349939	0.0254916
ENSG00000159131.17	3639.1	1.06471	0.389536	2.73328	0.00627078	0.0384316
ENSG00000136631.15	2041.79	1.06374	0.330942	3.21428	0.00130771	0.0129407
ENSG00000174206.13	570.892	1.06349	0.384921	2.76289	0.00572919	0.0361217
ENSG00000125450.11	1984.64	1.06111	0.393019	2.6999	0.00693594	0.0411475
ENSG00000144591.19	2081.98	1.05859	0.361234	2.93049	0.00338427	0.0248815
ENSG00000115942.9	1234.18	1.05849	0.394724	2.6816	0.00732704	0.0428315
ENSG00000158793.14	1417.44	1.05352	0.383681	2.74582	0.00603606	0.0374186
ENSG00000239213.6	123.774	1.05141	0.33034	3.18281	0.00145856	0.0138929
ENSG00000064933.18	656.272	1.04929	0.33741	3.10984	0.00187192	0.01649
ENSG00000183309.12	1784.77	1.04881	0.400019	2.6219	0.00874407	0.0483696
ENSG00000003509.16	633.57	1.04601	0.345623	3.02646	0.00247435	0.0200503
ENSG00000248049.7	330.044	1.04557	0.32638	3.20352	0.00135758	0.013264
ENSG00000162521.19	6393.67	1.04544	0.261533	3.99736	6.40518e-05	0.00143654
ENSG00000102309.15	800.85	1.04467	0.398034	2.62457	0.00867573	0.0481363
ENSG00000136933.17	1007.37	1.04425	0.395333	2.64143	0.00825561	0.046474
ENSG00000126814.7	983.083	1.04424	0.356946	2.9255	0.00343908	0.0251827
ENSG00000197162.10	355.557	1.04155	0.319852	3.25635	0.00112855	0.0116954
ENSG00000167325.15	2785.89	1.0405	0.373627	2.78488	0.00535481	0.0344483
ENSG00000006530.18	1279.69	1.04031	0.331167	3.14135	0.00168169	0.01527
ENSG00000172197.11	1323.84	1.03707	0.37147	2.79181	0.00524142	0.0340244
ENSG00000113643.9	3074.87	1.03661	0.338179	3.06528	0.00217464	0.0183262
ENSG00000118961.15	932.074	1.03381	0.372849	2.77272	0.00555892	0.0352989
ENSG00000119203.14	2267.85	1.03116	0.329275	3.1316	0.00173857	0.0156262
ENSG00000130731.16	1851.53	1.02737	0.346399	2.96586	0.00301842	0.0229352
ENSG00000117411.17	2733.74	1.02721	0.307579	3.33967	0.000838778	0.00952208
ENSG00000119772.17	2018.45	1.02465	0.368634	2.7796	0.00544257	0.0347545
ENSG00000138764.15	3151.02	1.0236	0.37758	2.71096	0.00670887	0.0402095
ENSG00000187531.14	1263.18	1.0218	0.389644	2.62241	0.00873114	0.0483316
ENSG00000156603.19	724.513	1.02178	0.388205	2.63207	0.00848653	0.0474154
ENSG00000088035.18	772.12	1.01659	0.343275	2.96145	0.00306192	0.0231513
ENSG00000125459.17	445.638	1.01553	0.323864	3.13567	0.00171462	0.015475
ENSG00000188725.8	3194	1.01389	0.279858	3.62286	0.00029136	0.00446241
ENSG00000117597.18	1456.94	1.0136	0.265227	3.82163	0.000132571	0.00244986
ENSG00000123427.17	570.46	1.01232	0.336835	3.00538	0.00265248	0.0210344
ENSG00000067704.10	6612.31	1.01092	0.334274	3.02422	0.00249278	0.0201546
ENSG00000137513.10	921.343	1.00812	0.300537	3.35438	0.000795416	0.00915229
ENSG00000004487.17	4107.18	1.00561	0.340936	2.94954	0.00318244	0.0237991
ENSG00000170222.12	316.596	1.00519	0.377907	2.65989	0.00781654	0.0447397
ENSG00000101391.21	1401.13	1.00133	0.328982	3.04372	0.00233671	0.0192708
ENSG00000174695.10	6544.36	0.998969	0.317462	3.14673	0.00165105	0.0151008
ENSG00000129317.15	1081.17	0.995963	0.349448	2.8501	0.00437048	0.0299225
ENSG00000244005.13	826.3	0.994823	0.331234	3.00338	0.00266998	0.0211301
ENSG00000115368.10	1841.44	0.992432	0.329897	3.00831	0.00262704	0.0209148
ENSG00000167302.11	264.718	0.989951	0.36492	2.71279	0.00667197	0.0400889
ENSG00000162813.18	2055.4	0.987608	0.345272	2.86037	0.00423141	0.0292407
ENSG00000166037.11	1484.43	0.985605	0.307103	3.20937	0.00133028	0.0130984
ENSG00000115084.15	6101.61	0.983682	0.332504	2.95841	0.00309233	0.0232928
ENSG00000157181.16	1816.51	0.981005	0.329225	2.97974	0.00288495	0.0222495
ENSG00000164221.13	455.389	0.98033	0.337364	2.90585	0.00366255	0.0263589
ENSG00000172273.13	1004.68	0.980042	0.258904	3.78535	0.000153492	0.00274883
ENSG00000196459.14	783.677	0.979604	0.331795	2.95244	0.00315273	0.0236348
ENSG00000164896.20	2848.64	0.979566	0.33092	2.96013	0.00307512	0.0231997
ENSG00000163348.4	3097.28	0.978661	0.358585	2.72923	0.0063483	0.0387577
ENSG00000116918.15	2280.37	0.978377	0.350943	2.78786	0.00530582	0.0342657
ENSG00000066926.12	1720.49	0.97776	0.365508	2.67507	0.00747132	0.0434186
ENSG00000205581.11	7098.58	0.96592	0.362078	2.66771	0.0076369	0.044049
ENSG00000170631.15	465.246	0.958576	0.250836	3.82152	0.000132632	0.00244986
ENSG00000116478.12	5971.67	0.955825	0.350923	2.72375	0.00645458	0.0392363
ENSG00000110435.12	1542.38	0.955094	0.3658	2.61098	0.00902844	0.0494691
ENSG00000170448.12	531.223	0.954493	0.296133	3.22319	0.00126771	0.0126548
ENSG00000196531.14	17062.6	0.953468	0.312812	3.04806	0.00230324	0.0190606
ENSG00000116750.14	2034.88	0.948941	0.21892	4.33464	1.45999e-05	0.000451557
ENSG00000158290.18	4050.07	0.946101	0.267709	3.53406	0.000409231	0.00567182
ENSG00000231074.9	1360.76	0.942486	0.356782	2.64163	0.00825076	0.0464686
ENSG00000104960.15	993.532	0.941983	0.338352	2.78403	0.00536879	0.0344861
ENSG00000198876.13	4888.11	0.94145	0.335185	2.80874	0.00497351	0.0327928
ENSG00000168938.6	1835.46	0.938782	0.355428	2.64127	0.00825954	0.0464852
ENSG00000119041.11	1847.44	0.937151	0.35731	2.62279	0.00872125	0.048288
ENSG00000011143.19	751.734	0.93228	0.32817	2.84085	0.00449936	0.0305773
ENSG00000101193.8	4369.96	0.931271	0.334747	2.78201	0.00540227	0.0346464
ENSG00000173588.15	467.924	0.931209	0.346117	2.69045	0.00713567	0.0420403
ENSG00000066455.13	3139.93	0.929563	0.227021	4.09461	4.2288e-05	0.00104314
ENSG00000125703.15	669.127	0.929396	0.289789	3.20715	0.00134057	0.0131531
ENSG00000203705.11	728.282	0.926552	0.35228	2.63016	0.00853458	0.0475694
ENSG00000103356.18	1413.61	0.925013	0.333368	2.77475	0.00552445	0.0351366
ENSG00000169718.18	3943.95	0.92342	0.335521	2.7522	0.00591962	0.036952
ENSG00000197429.11	668.647	0.922546	0.297281	3.10328	0.0019139	0.016718
ENSG00000126775.9	1396.71	0.922234	0.343675	2.68345	0.00728666	0.0426763
ENSG00000119965.13	509.072	0.918219	0.32435	2.83095	0.00464099	0.0312751
ENSG00000152942.19	1324.11	0.914657	0.297317	3.07637	0.00209537	0.0178761
ENSG00000167130.18	973.782	0.913702	0.340684	2.68196	0.00731913	0.0428152
ENSG00000196998.19	1004.66	0.912922	0.336805	2.71053	0.00671753	0.0402147
ENSG00000052723.12	1950.36	0.911661	0.330262	2.76041	0.00577281	0.0363105
ENSG00000082213.18	1791.96	0.908969	0.302087	3.00897	0.00262136	0.0208835
ENSG00000130935.10	2699.11	0.906546	0.324155	2.79665	0.00516361	0.0336289
ENSG00000156697.13	1136.18	0.903283	0.332851	2.71378	0.00665211	0.0400198
ENSG00000116497.18	1214.72	0.900881	0.258534	3.48458	0.00049291	0.00648569
ENSG00000147140.17	18018.9	0.896049	0.333398	2.68763	0.00719619	0.0423113
ENSG00000258890.7	1156.03	0.89156	0.299195	2.97986	0.00288378	0.0222495
ENSG00000179387.10	1816.56	0.888996	0.296527	2.99803	0.00271732	0.0213422
ENSG00000230124.8	1562.13	0.887688	0.333191	2.66421	0.00771704	0.0443934
ENSG00000138399.18	816.624	0.877643	0.296752	2.9575	0.00310147	0.023347
ENSG00000148399.13	802.282	0.874457	0.320211	2.73088	0.00631655	0.0386303
ENSG00000138050.15	515.081	0.874307	0.303314	2.88252	0.00394509	0.02779
ENSG00000121058.5	1268.72	0.867407	0.306613	2.829	0.00466941	0.0314115
ENSG00000085760.15	1575.07	0.865422	0.263212	3.28793	0.00100926	0.0108301
ENSG00000092108.22	2891.58	0.862486	0.330731	2.60781	0.00911225	0.0497501
ENSG00000156709.15	1925.36	0.855892	0.315342	2.71417	0.00664414	0.0399977
ENSG00000075336.12	750.565	0.852105	0.257051	3.31493	0.00091667	0.0101146
ENSG00000143740.14	1553.58	0.850003	0.259444	3.27626	0.00105193	0.011129
ENSG00000159063.13	1747.72	0.849261	0.281257	3.01952	0.00253172	0.0203609
ENSG00000070785.17	1192.28	0.845172	0.306899	2.75391	0.00588883	0.0368079
ENSG00000185624.15	34555.8	0.840726	0.321774	2.61278	0.00898082	0.0493113
ENSG00000146842.17	1358.37	0.833874	0.299066	2.78826	0.00529916	0.0342412
ENSG00000187954.13	1850.64	0.829843	0.297849	2.78613	0.00533423	0.0343749
ENSG00000163161.14	2569.78	0.824688	0.273349	3.01698	0.00255308	0.0204691
ENSG00000167380.16	713.684	0.82404	0.269033	3.06297	0.00219155	0.0184276
ENSG00000116906.13	2814.39	0.82144	0.21799	3.76824	0.000164404	0.00290469
ENSG00000177565.18	6564.92	0.816952	0.260253	3.13907	0.00169484	0.0153428
ENSG00000198920.11	762.143	0.812816	0.265577	3.06057	0.00220919	0.0185194
ENSG00000180329.14	877.687	0.808862	0.264846	3.05409	0.00225745	0.0187922
ENSG00000108406.10	3698.94	0.806089	0.26658	3.02382	0.00249607	0.0201676
ENSG00000138095.19	7115.52	0.805987	0.259995	3.10001	0.00193516	0.016873
ENSG00000143303.12	1309.46	0.805094	0.286673	2.8084	0.00497881	0.0328006
ENSG00000135387.21	13000.2	0.803983	0.219582	3.66142	0.000250823	0.00399569
ENSG00000116922.14	847.707	0.799639	0.304256	2.62818	0.00858429	0.0477508
ENSG00000113810.16	1940.83	0.794799	0.297844	2.66851	0.00761888	0.0439908
ENSG00000104412.8	2214.78	0.791694	0.265688	2.97978	0.00288451	0.0222495
ENSG00000103353.16	3082.79	0.788154	0.300074	2.62653	0.00862596	0.0479046
ENSG00000117153.16	2270.86	0.784712	0.246231	3.18689	0.0014381	0.0137583
ENSG00000131269.19	1242.11	0.779769	0.257799	3.02471	0.0024887	0.0201421
ENSG00000196305.18	5606.71	0.77721	0.291875	2.66282	0.00774887	0.0444908
ENSG00000064313.12	1774.62	0.767294	0.288089	2.66339	0.00773566	0.0444577
ENSG00000018699.13	968.058	0.759744	0.252263	3.01171	0.00259777	0.0207413
ENSG00000173914.12	582.97	0.756918	0.277878	2.72392	0.00645113	0.0392252
ENSG00000144224.17	8489.56	0.755328	0.256113	2.9492	0.00318594	0.0238178
ENSG00000197712.12	3565.35	0.753257	0.284258	2.6499	0.00805149	0.0456907
ENSG00000184432.11	10240.4	0.737356	0.272117	2.7097	0.00673441	0.0402717
ENSG00000130299.17	574.377	0.704493	0.261077	2.69841	0.00696712	0.0412638
ENSG00000129083.13	9326.4	0.698354	0.263572	2.64958	0.0080592	0.0457019
ENSG00000165934.13	3285.86	0.686126	0.238394	2.87812	0.00400059	0.0280158
ENSG00000173992.9	1304.01	0.632431	0.238874	2.64754	0.00810786	0.0458799
ENSG00000101138.12	1804.46	0.559219	0.206301	2.7107	0.0067141	0.0402147
ENSG00000174238.15	4378.91	-0.604952	0.194501	-3.11027	0.00186917	0.016484
ENSG00000151748.15	1627.13	-0.634691	0.238903	-2.65668	0.00789134	0.04506
ENSG00000135932.11	5870.95	-0.653113	0.23483	-2.78122	0.00541552	0.034659
ENSG00000174839.13	1262.35	-0.683807	0.254552	-2.68632	0.00722436	0.0424269
ENSG00000007168.14	6300.71	-0.695467	0.229176	-3.03464	0.00240826	0.0196586
ENSG00000109171.15	3330.15	-0.73303	0.241013	-3.04146	0.00235434	0.0193616
ENSG00000148484.18	3747.39	-0.740225	0.266282	-2.77985	0.00543832	0.0347459
ENSG00000164091.12	5904.27	-0.745196	0.267598	-2.78476	0.00535671	0.0344483
ENSG00000169756.16	4766.98	-0.761713	0.259152	-2.93924	0.00329013	0.0244211
ENSG00000154803.13	1387.43	-0.768868	0.275256	-2.79329	0.00521752	0.0339153
ENSG00000128294.16	2386.93	-0.773549	0.26979	-2.86723	0.00414083	0.0287788
ENSG00000062650.19	3321.45	-0.785264	0.280472	-2.79979	0.00511357	0.0334122
ENSG00000135956.9	6026.31	-0.792589	0.299446	-2.64685	0.0081245	0.0459632
ENSG00000174840.9	1643.02	-0.796722	0.269334	-2.95811	0.00309527	0.0233076
ENSG00000105401.9	5846.09	-0.799974	0.286749	-2.7898	0.00527398	0.0341601
ENSG00000023330.15	3692.7	-0.805269	0.302941	-2.65817	0.00785662	0.0449369
ENSG00000103342.13	8628.16	-0.821102	0.284744	-2.88365	0.0039309	0.0277227
ENSG00000153560.12	3126.96	-0.827411	0.235799	-3.50896	0.000449859	0.00609361
ENSG00000110108.10	6316.05	-0.836455	0.242032	-3.45596	0.000548329	0.0070292
ENSG00000167461.12	900.19	-0.837453	0.225351	-3.71622	0.000202229	0.00339053
ENSG00000141503.17	4168.74	-0.844732	0.31562	-2.67642	0.00744139	0.0432868
ENSG00000143862.8	2583.53	-0.851394	0.270115	-3.15197	0.00162173	0.014924
ENSG00000170876.8	5264.36	-0.853529	0.296666	-2.87707	0.0040139	0.0280844
ENSG00000119899.13	1587.82	-0.85624	0.290038	-2.95217	0.00315552	0.0236348
ENSG00000180628.15	3544.49	-0.856337	0.313592	-2.73073	0.00631936	0.0386303
ENSG00000093183.14	2082.26	-0.858903	0.280985	-3.05675	0.0022375	0.0186614
ENSG00000065970.9	1505.41	-0.86452	0.328642	-2.63058	0.00852385	0.0475612
ENSG00000170248.15	6448.61	-0.86945	0.251499	-3.45706	0.000546093	0.00700805
ENSG00000159658.14	7894.46	-0.879194	0.285992	-3.07419	0.00211075	0.0179553
ENSG00000198382.9	1496.18	-0.882182	0.277795	-3.17566	0.00149498	0.0140939
ENSG00000083812.12	409.893	-0.882551	0.338011	-2.61101	0.00902745	0.0494691
ENSG00000241852.10	285.504	-0.883554	0.292896	-3.01661	0.00255618	0.0204872
ENSG00000172939.9	2347.83	-0.893156	0.328071	-2.72245	0.00648005	0.0393469
ENSG00000116786.13	3650.71	-0.89381	0.262023	-3.41119	0.0006468	0.00789367
ENSG00000109787.13	3905.11	-0.896479	0.32156	-2.78791	0.00530496	0.0342657
ENSG00000080371.6	3766.71	-0.900922	0.290731	-3.09882	0.00194294	0.0169086
ENSG00000141376.23	1153.58	-0.903174	0.333938	-2.70462	0.00683828	0.0406994
ENSG00000137814.12	1014.57	-0.908206	0.310593	-2.9241	0.0034545	0.025245
ENSG00000114648.12	916.913	-0.914186	0.30761	-2.9719	0.00295967	0.0226432
ENSG00000126062.4	1594.82	-0.921063	0.317149	-2.9042	0.00368197	0.0264509
ENSG00000108654.16	31346.2	-0.922429	0.328016	-2.81215	0.00492117	0.0325375
ENSG00000138867.17	5149.75	-0.935977	0.278687	-3.35853	0.00078359	0.00906194
ENSG00000187866.10	985.722	-0.946383	0.329194	-2.87485	0.00404222	0.0282247
ENSG00000139668.9	604.549	-0.946889	0.325877	-2.90566	0.00366479	0.0263592
ENSG00000116688.18	5962.67	-0.955067	0.317149	-3.01141	0.00260036	0.0207508
ENSG00000093167.18	1939.49	-0.957155	0.324218	-2.95219	0.00315528	0.0236348
ENSG00000005238.20	1223.98	-0.965748	0.343107	-2.81471	0.00488206	0.0323354
ENSG00000089220.5	9749.93	-0.966585	0.258363	-3.74119	0.00018315	0.00314114
ENSG00000272886.6	1668.92	-0.968145	0.305781	-3.16614	0.00154477	0.014421
ENSG00000023191.17	8733.01	-0.975839	0.337133	-2.89452	0.00379737	0.0270546
ENSG00000104805.16	14365.1	-0.979918	0.285205	-3.43584	0.000590728	0.00742087
ENSG00000103066.13	1284.24	-0.987478	0.358842	-2.75185	0.00592598	0.0369628
ENSG00000033800.14	1595.68	-0.988089	0.322126	-3.0674	0.0021593	0.0182162
ENSG00000159899.15	390.475	-0.988234	0.292841	-3.37464	0.000739113	0.00871337
ENSG00000103365.15	6466.27	-0.992383	0.371779	-2.66928	0.00760135	0.0439181
ENSG00000178764.8	1716.28	-0.992434	0.379163	-2.61743	0.00885939	0.0488238
ENSG00000166398.14	1905.52	-0.992927	0.25707	-3.86248	0.000112243	0.00217994
ENSG00000115993.13	3238.8	-0.995182	0.323623	-3.07513	0.00210414	0.0179343
ENSG00000132376.20	2365.41	-0.995827	0.359085	-2.77324	0.00555015	0.035272
ENSG00000158195.11	8307.79	-1.00589	0.362298	-2.7764	0.00549646	0.0350051
ENSG00000152291.14	15823.9	-1.00939	0.386034	-2.61477	0.00892868	0.0491067
ENSG00000157110.16	3124.12	-1.01061	0.357364	-2.82797	0.0046844	0.0314769
ENSG00000103852.13	466.538	-1.01387	0.331334	-3.05997	0.00221357	0.0185496
ENSG00000140691.18	641.467	-1.01566	0.309498	-3.28164	0.00103206	0.0110007
ENSG00000072958.9	2435.07	-1.01593	0.267529	-3.79746	0.000146186	0.00262982
ENSG00000006607.14	1581.76	-1.01701	0.307518	-3.30716	0.000942476	0.0103125
ENSG00000249936.3	112.895	-1.02174	0.349946	-2.9197	0.00350368	0.0255077
ENSG00000120705.13	7185.96	-1.03067	0.286091	-3.6026	0.000315054	0.0047077
ENSG00000174405.14	964.619	-1.03164	0.373456	-2.76242	0.00573754	0.0361636
ENSG00000156983.16	1130.93	-1.03235	0.321059	-3.21545	0.0013024	0.0128988
ENSG00000267169.2	46.1024	-1.03427	0.384918	-2.68699	0.00720988	0.0423587
ENSG00000108861.9	6022.4	-1.04106	0.33802	-3.07988	0.00207085	0.0177264
ENSG00000155016.18	611.018	-1.04352	0.370408	-2.81722	0.00484409	0.0321614
ENSG00000110756.18	1932.11	-1.05643	0.32999	-3.20139	0.00136765	0.0133134
ENSG00000091527.16	9097.98	-1.06137	0.322803	-3.28799	0.00100904	0.0108301
ENSG00000140750.17	2199.23	-1.06575	0.39216	-2.71763	0.00657507	0.0396961
ENSG00000275764.1	224.421	-1.06637	0.397433	-2.68314	0.00729354	0.0426969
ENSG00000104324.16	1800.22	-1.06693	0.382506	-2.7893	0.00528214	0.0341866
ENSG00000104880.18	1619.69	-1.07067	0.357805	-2.99232	0.00276864	0.0216109
ENSG00000104643.10	689.154	-1.07076	0.289034	-3.70461	0.000211714	0.00349804
ENSG00000143079.15	2476.11	-1.07715	0.318409	-3.38292	0.000717189	0.00853488
ENSG00000110422.12	6944.93	-1.08062	0.322591	-3.34981	0.000808659	0.00926374
ENSG00000175806.15	574.769	-1.08104	0.345383	-3.12999	0.00174813	0.0157062
ENSG00000153250.20	4927.54	-1.08248	0.319941	-3.38338	0.000715988	0.00852615
ENSG00000104695.13	5110.59	-1.08566	0.387974	-2.79828	0.00513751	0.0335137
ENSG00000114554.11	4380.17	-1.08738	0.360544	-3.01594	0.00256185	0.0205148
ENSG00000160209.19	8096.54	-1.08743	0.385106	-2.82372	0.00474705	0.0317711
ENSG00000142459.8	812.55	-1.08797	0.329212	-3.30477	0.000950531	0.0103688
ENSG00000079805.18	7717.62	-1.09312	0.339872	-3.21625	0.00129877	0.0128842
ENSG00000116044.16	6505.14	-1.09355	0.351082	-3.11478	0.00184081	0.0163052
ENSG00000131504.17	10862.2	-1.09773	0.358408	-3.06279	0.00219285	0.0184276
ENSG00000162434.13	9669.78	-1.09801	0.410428	-2.67528	0.0074666	0.0434018
ENSG00000288066.1	617.129	-1.10052	0.345976	-3.18092	0.00146807	0.0139328
ENSG00000177119.16	4761.78	-1.10107	0.390478	-2.8198	0.0048054	0.0320199
ENSG00000056972.20	1129.31	-1.1023	0.346424	-3.18196	0.00146284	0.0139004
ENSG00000110651.12	27853.7	-1.1062	0.326269	-3.39046	0.000697754	0.00837025
ENSG00000171100.15	940.124	-1.10791	0.3862	-2.86875	0.00412102	0.0286744
ENSG00000028528.15	5458.81	-1.10817	0.339067	-3.2683	0.00108197	0.0113472
ENSG00000068024.17	853.123	-1.10874	0.391595	-2.83134	0.00463538	0.0312529
ENSG00000271601.4	1258.78	-1.11139	0.345919	-3.21286	0.00131419	0.0129833
ENSG00000047056.16	1033.43	-1.1153	0.405411	-2.75103	0.00594089	0.0370365
ENSG00000123505.19	5428.47	-1.11542	0.423793	-2.632	0.00848829	0.0474154
ENSG00000182768.9	658.949	-1.11572	0.336789	-3.31281	0.000923637	0.0101575
ENSG00000166484.20	1014.45	-1.12517	0.431696	-2.6064	0.00915005	0.0498767
ENSG00000119865.9	488.604	-1.12554	0.362403	-3.10577	0.00189787	0.0166328
ENSG00000167460.17	25306	-1.13231	0.41684	-2.71641	0.00659942	0.0398223
ENSG00000129680.16	459.945	-1.13773	0.30328	-3.75142	0.000175836	0.00304409
ENSG00000183060.15	316.143	-1.13861	0.37346	-3.04882	0.00229744	0.0190257
ENSG00000122042.10	4843.19	-1.13933	0.408116	-2.79167	0.00524361	0.0340294
ENSG00000241878.11	1635.23	-1.14028	0.405576	-2.81151	0.00493098	0.0325843
ENSG00000197724.11	2483.39	-1.14334	0.417882	-2.73602	0.00621867	0.0382889
ENSG00000179859.9	290.053	-1.14627	0.417216	-2.74744	0.00600633	0.0372985
ENSG00000169758.13	97.1099	-1.1534	0.422366	-2.73081	0.00631793	0.0386303
ENSG00000204569.10	3873.98	-1.15511	0.40268	-2.86855	0.00412355	0.0286837
ENSG00000138801.9	3689.68	-1.15531	0.349373	-3.3068	0.000943681	0.0103209
ENSG00000186635.14	4757.82	-1.15659	0.42495	-2.7217	0.00649471	0.0393701
ENSG00000111275.13	9494.27	-1.15822	0.4155	-2.78752	0.00531132	0.0342914
ENSG00000117676.14	4682.6	-1.1586	0.32298	-3.58721	0.00033423	0.00489931
ENSG00000129473.11	2079.44	-1.15959	0.395723	-2.93031	0.00338624	0.0248815
ENSG00000157350.13	1318.27	-1.16383	0.420984	-2.76455	0.00570011	0.0359886
ENSG00000078124.12	1849.05	-1.16426	0.382505	-3.04377	0.00233633	0.0192708
ENSG00000137449.17	1239.35	-1.16716	0.354028	-3.29679	0.000977964	0.0105926
ENSG00000172346.15	216.785	-1.16935	0.383664	-3.04784	0.00230489	0.019061
ENSG00000185896.11	18083.4	-1.17069	0.384707	-3.04306	0.00234187	0.0192867
ENSG00000260992.1	73.6895	-1.17148	0.373919	-3.13298	0.00173043	0.0155722
ENSG00000215301.11	18330.1	-1.17305	0.439359	-2.66992	0.00758692	0.0438843
ENSG00000167604.15	261.873	-1.17452	0.417595	-2.81258	0.00491452	0.0325025
ENSG00000068971.14	1079.83	-1.17455	0.390545	-3.00745	0.00263445	0.0209506
ENSG00000110057.8	3181.4	-1.1753	0.366581	-3.2061	0.00134549	0.0131782
ENSG00000141497.14	316.722	-1.17668	0.428504	-2.74603	0.00603219	0.0374105
ENSG00000147324.11	3091.04	-1.17836	0.365339	-3.22538	0.00125805	0.0125847
ENSG00000272106.1	230.666	-1.18256	0.425302	-2.78052	0.00542721	0.0347121
ENSG00000140320.12	1775.4	-1.18721	0.405274	-2.92942	0.003396	0.0249206
ENSG00000125503.13	2581.47	-1.18922	0.267202	-4.45064	8.56131e-06	0.000307795
ENSG00000161955.16	750.91	-1.18955	0.43098	-2.76011	0.00577816	0.0363346
ENSG00000137824.16	2631.02	-1.19327	0.332423	-3.5896	0.000331181	0.0048766
ENSG00000102858.13	4603.66	-1.19376	0.42501	-2.80878	0.00497294	0.0327928
ENSG00000135631.17	2139.74	-1.19457	0.423918	-2.81793	0.00483338	0.0321413
ENSG00000130382.9	3662.75	-1.19756	0.401751	-2.98084	0.00287459	0.0222198
ENSG00000176472.10	69.2922	-1.20066	0.438527	-2.73794	0.00618259	0.0381355
ENSG00000167995.17	198.264	-1.20099	0.438009	-2.74193	0.00610799	0.0377338
ENSG00000090565.17	2055.78	-1.2014	0.441633	-2.72036	0.00652101	0.039431
ENSG00000079691.18	1828.73	-1.20238	0.401219	-2.99682	0.00272811	0.0213937
ENSG00000198668.13	16968.3	-1.20526	0.184015	-6.54983	5.76031e-11	1.83623e-08
ENSG00000104228.13	850.557	-1.20962	0.416842	-2.90185	0.0037096	0.0265696
ENSG00000173327.8	4123.77	-1.21895	0.370391	-3.29099	0.00099835	0.0107662
ENSG00000059758.8	2029.23	-1.22017	0.378073	-3.22733	0.00124951	0.0125413
ENSG00000174282.12	5668.13	-1.2204	0.459676	-2.65492	0.00793265	0.0452634
ENSG00000179588.9	181.184	-1.2229	0.44125	-2.77145	0.00558071	0.0354003
ENSG00000172780.17	96.6103	-1.22412	0.453006	-2.70222	0.00688778	0.0409329
ENSG00000126947.13	655.741	-1.2245	0.436067	-2.80806	0.00498409	0.0328264
ENSG00000061273.18	4070.1	-1.22463	0.38081	-3.21584	0.00130063	0.012892
ENSG00000146376.11	3375.35	-1.22637	0.399786	-3.06757	0.00215804	0.0182162
ENSG00000137075.18	2168.34	-1.22746	0.407342	-3.01333	0.00258396	0.0206613
ENSG00000053254.16	2975.78	-1.23129	0.412294	-2.98644	0.00282249	0.0219376
ENSG00000130396.20	6048.46	-1.2397	0.446957	-2.77364	0.00554337	0.0352382
ENSG00000167491.17	3679.65	-1.24366	0.358382	-3.4702	0.000520072	0.00676489
ENSG00000182372.10	858.43	-1.24507	0.286955	-4.3389	1.43195e-05	0.000446932
ENSG00000170836.12	1049.59	-1.24556	0.305968	-4.07088	4.68349e-05	0.00113104
ENSG00000214140.11	40.5836	-1.24849	0.411417	-3.03462	0.0024084	0.0196586
ENSG00000082805.20	2349.5	-1.25363	0.435193	-2.88063	0.00396876	0.0278664
ENSG00000165801.10	1504.11	-1.25845	0.403566	-3.11832	0.00181884	0.0161654
ENSG00000105953.15	7139.73	-1.25935	0.37098	-3.39465	0.000687166	0.00826397
ENSG00000149930.18	3493.51	-1.25979	0.323453	-3.89481	9.82767e-05	0.00197445
ENSG00000119242.9	2188.86	-1.26082	0.36629	-3.44213	0.000577146	0.00729303
ENSG00000272341.1	223.266	-1.26089	0.47149	-2.67426	0.00748936	0.0435024
ENSG00000112096.19	30337.8	-1.26554	0.474436	-2.66745	0.00764283	0.0440726
ENSG00000115183.15	2976.54	-1.2662	0.474294	-2.66966	0.00759292	0.0438906
ENSG00000160584.16	2217.13	-1.26788	0.474209	-2.67367	0.00750267	0.0435373
ENSG00000103227.19	593.734	-1.26805	0.415302	-3.05332	0.00226321	0.0188139
ENSG00000145911.6	350.931	-1.26808	0.458947	-2.76303	0.00572681	0.0361162
ENSG00000105656.13	1020.22	-1.27202	0.438978	-2.89769	0.00375917	0.0268442
ENSG00000138594.14	4276.24	-1.27228	0.343893	-3.69965	0.000215901	0.00355248
ENSG00000105137.13	705.025	-1.27309	0.416893	-3.05375	0.00225997	0.0188066
ENSG00000153443.13	972.581	-1.27595	0.34365	-3.71293	0.000204878	0.00341577
ENSG00000117758.14	4538.61	-1.2774	0.322373	-3.96248	7.41748e-05	0.00160052
ENSG00000163602.11	3374.34	-1.27855	0.468701	-2.72785	0.00637494	0.0388687
ENSG00000159176.14	14063.5	-1.27859	0.276017	-4.63229	3.61642e-06	0.000154949
ENSG00000108387.15	447.186	-1.27871	0.41754	-3.06247	0.00219515	0.0184352
ENSG00000111684.11	846.95	-1.2812	0.306584	-4.17895	2.92855e-05	0.00077958
ENSG00000143384.14	33118.3	-1.28143	0.44554	-2.87613	0.00402579	0.0281511
ENSG00000085063.17	17150.1	-1.28514	0.439094	-2.92679	0.00342475	0.0251009
ENSG00000198853.12	1215.34	-1.286	0.467004	-2.75373	0.00589207	0.0368185
ENSG00000163932.15	4102.78	-1.2872	0.35036	-3.67395	0.000238829	0.00384507
ENSG00000067141.17	2868.07	-1.28907	0.428007	-3.01179	0.00259708	0.0207413
ENSG00000237248.5	29.3734	-1.29223	0.488385	-2.64592	0.00814693	0.0460792
ENSG00000111897.7	11649.9	-1.2955	0.277659	-4.66579	3.07433e-06	0.000135611
ENSG00000140299.13	3135.06	-1.29623	0.404173	-3.20712	0.00134073	0.0131531
ENSG00000196639.7	808.532	-1.30013	0.465671	-2.79195	0.00523908	0.0340184
ENSG00000136830.12	20515.7	-1.30014	0.456455	-2.84834	0.0043948	0.030046
ENSG00000121691.7	6880.02	-1.30308	0.397717	-3.2764	0.00105139	0.011129
ENSG00000068028.17	1304.98	-1.30439	0.32308	-4.03735	5.40589e-05	0.00126586
ENSG00000182263.14	162.749	-1.30526	0.439216	-2.97179	0.00296071	0.0226439
ENSG00000196588.20	2589.84	-1.30606	0.376879	-3.46547	0.000529301	0.00684768
ENSG00000100139.13	1858.99	-1.30627	0.421603	-3.09833	0.00194613	0.0169254
ENSG00000163788.14	1524.99	-1.30632	0.348436	-3.74909	0.000177478	0.00306585
ENSG00000188215.10	1274.2	-1.30842	0.388423	-3.36856	0.000755627	0.00882314
ENSG00000184602.6	2267.07	-1.31322	0.292844	-4.48438	7.31277e-06	0.000272751
ENSG00000110906.13	4494.3	-1.31396	0.295168	-4.45157	8.52432e-06	0.000306927
ENSG00000286964.1	61.9143	-1.31427	0.495218	-2.65393	0.00795612	0.0453649
ENSG00000184497.13	381.931	-1.31633	0.378711	-3.47582	0.000509294	0.00664639
ENSG00000167566.17	1613.45	-1.31738	0.474703	-2.77518	0.00551719	0.0351091
ENSG00000140464.20	4239.78	-1.32028	0.442656	-2.98264	0.00285777	0.0221255
ENSG00000068383.19	1091	-1.32126	0.330244	-4.00085	6.31155e-05	0.0014249
ENSG00000158186.13	1457.48	-1.33166	0.346107	-3.84754	0.000119308	0.0022801
ENSG00000172985.11	557.522	-1.33213	0.475339	-2.80249	0.00507101	0.0332158
ENSG00000087274.17	10654.2	-1.33223	0.325973	-4.08693	4.37113e-05	0.00106965
ENSG00000134243.12	9268.25	-1.33315	0.496693	-2.68405	0.00727365	0.0426117
ENSG00000230555.2	55.5356	-1.33473	0.448939	-2.97307	0.00294839	0.0226002
ENSG00000166974.13	2689.67	-1.33512	0.461071	-2.89568	0.00378338	0.0269848
ENSG00000100242.15	4425.91	-1.33705	0.499171	-2.67854	0.00739446	0.0430767
ENSG00000109458.8	1537.06	-1.33722	0.390623	-3.42331	0.000618628	0.00765141
ENSG00000088854.12	1254.91	-1.33824	0.421874	-3.17214	0.00151322	0.0141875
ENSG00000136205.17	9121	-1.33916	0.493828	-2.7118	0.00669196	0.0401484
ENSG00000182957.16	1893.32	-1.33964	0.479767	-2.79226	0.00523406	0.0339951
ENSG00000134352.20	13028.8	-1.3405	0.510893	-2.62384	0.00869447	0.0481844
ENSG00000142961.15	1278.25	-1.34115	0.355198	-3.77577	0.000159515	0.00283546
ENSG00000147100.11	757.052	-1.35368	0.444605	-3.04467	0.00232934	0.0192299
ENSG00000108219.15	7132.07	-1.35405	0.359141	-3.77026	0.000163078	0.00288591
ENSG00000050820.17	3864.91	-1.35585	0.455477	-2.97677	0.002913	0.0223905
ENSG00000115756.13	4390.69	-1.35649	0.462687	-2.93175	0.00337054	0.0248193
ENSG00000011105.14	2699.6	-1.35658	0.434862	-3.11956	0.00181123	0.016125
ENSG00000128283.7	5670.98	-1.3601	0.516262	-2.63452	0.00842556	0.0471389
ENSG00000140577.16	2172.66	-1.36048	0.402364	-3.38122	0.000721643	0.00855805
ENSG00000132953.16	1652	-1.36057	0.390329	-3.4857	0.000490859	0.00647069
ENSG00000152484.14	2173.76	-1.36587	0.292738	-4.66584	3.07361e-06	0.000135611
ENSG00000161921.17	7808.17	-1.36773	0.367058	-3.72619	0.000194399	0.00328924
ENSG00000277879.1	52.8533	-1.3716	0.427183	-3.21081	0.00132363	0.0130604
ENSG00000109099.16	4375.51	-1.37404	0.392649	-3.4994	0.000466299	0.00624734
ENSG00000075426.12	10774.6	-1.37587	0.48773	-2.82097	0.00478781	0.0319562
ENSG00000187098.17	921.435	-1.37625	0.517349	-2.66019	0.00780967	0.0447112
ENSG00000152492.15	3249.96	-1.37725	0.430649	-3.19808	0.00138346	0.0134019
ENSG00000140682.19	1395.96	-1.38168	0.459428	-3.00739	0.00263503	0.0209506
ENSG00000078237.7	255.294	-1.38181	0.401965	-3.43765	0.000586782	0.00739525
ENSG00000158122.12	1120	-1.38323	0.362814	-3.81252	0.000137559	0.00251627
ENSG00000130402.13	24738.8	-1.38351	0.410564	-3.36977	0.00075231	0.0088026
ENSG00000090674.16	1327.58	-1.38355	0.423302	-3.26846	0.00108133	0.0113472
ENSG00000166510.14	758.46	-1.38421	0.513174	-2.69736	0.00698917	0.0413811
ENSG00000118263.15	2297.43	-1.38466	0.508786	-2.72149	0.0064989	0.0393712
ENSG00000119737.6	54.1551	-1.38523	0.475147	-2.91536	0.00355273	0.0257702
ENSG00000131873.7	2998.43	-1.38534	0.515918	-2.68519	0.00724876	0.0424972
ENSG00000137076.21	20796.8	-1.38872	0.515661	-2.69309	0.00707928	0.0417905
ENSG00000182902.14	37.2452	-1.39509	0.522801	-2.66848	0.00761946	0.0439908
ENSG00000183741.12	3836.43	-1.39519	0.505649	-2.75919	0.0057944	0.036408
ENSG00000225190.11	1982.3	-1.39544	0.478792	-2.91449	0.00356267	0.0258131
ENSG00000136478.8	2603.99	-1.39995	0.277779	-5.03979	4.66036e-07	3.04426e-05
ENSG00000112406.5	1799.78	-1.4005	0.484288	-2.89188	0.00382948	0.0272242
ENSG00000198909.8	2082.49	-1.40455	0.418371	-3.35718	0.000787411	0.00908125
ENSG00000103966.11	3839.62	-1.40789	0.410774	-3.4274	0.000609391	0.00758424
ENSG00000162430.17	5597.54	-1.40813	0.424736	-3.3153	0.000915441	0.010112
ENSG00000110880.11	10172.8	-1.40985	0.53998	-2.61093	0.00902974	0.0494691
ENSG00000102921.8	3436.92	-1.41082	0.321007	-4.395	1.10774e-05	0.000374065
ENSG00000143248.13	5889.6	-1.41167	0.54117	-2.60855	0.00909269	0.0496752
ENSG00000100647.8	5893.68	-1.41202	0.365486	-3.8634	0.000111821	0.00217368
ENSG00000126524.10	3836.62	-1.41294	0.367058	-3.84936	0.000118425	0.00226868
ENSG00000132005.9	978.897	-1.41613	0.387024	-3.65903	0.000253171	0.0040218
ENSG00000072786.13	2318.77	-1.41752	0.512824	-2.76415	0.00570716	0.0360113
ENSG00000101347.10	8196.32	-1.41795	0.521601	-2.71846	0.00655874	0.0396276
ENSG00000050165.18	4843.47	-1.42162	0.2702	-5.26137	1.42989e-07	1.21658e-05
ENSG00000124201.15	5591.1	-1.42368	0.463635	-3.07069	0.00213568	0.0180679
ENSG00000161544.10	718.826	-1.42704	0.369924	-3.85765	0.00011448	0.00221082
ENSG00000128923.11	1629.49	-1.43167	0.533366	-2.68421	0.00727014	0.0426105
ENSG00000125089.17	1296.45	-1.43301	0.481608	-2.97546	0.00292547	0.0224389
ENSG00000278600.1	180.901	-1.43324	0.514654	-2.78486	0.00535511	0.0344483
ENSG00000176845.13	2038.21	-1.43378	0.535914	-2.67539	0.00746415	0.0433981
ENSG00000047849.21	11403.4	-1.43711	0.329062	-4.36728	1.25801e-05	0.000409205
ENSG00000143479.17	1311.28	-1.43779	0.534038	-2.6923	0.00709618	0.0418592
ENSG00000243701.7	246.943	-1.43825	0.499299	-2.88053	0.00397006	0.0278673
ENSG00000197928.10	248.871	-1.43976	0.536888	-2.68168	0.00732533	0.0428315
ENSG00000137094.15	623.843	-1.44095	0.460918	-3.12627	0.00177042	0.0158529
ENSG00000123095.6	1222.1	-1.44126	0.542022	-2.65904	0.00783637	0.0448318
ENSG00000119326.15	2288.09	-1.44402	0.552838	-2.61202	0.00900102	0.0493952
ENSG00000214870.9	104.937	-1.44467	0.52742	-2.73913	0.00616028	0.0380274
ENSG00000038532.16	1990.61	-1.44481	0.459706	-3.14291	0.00167276	0.0151947
ENSG00000109610.6	2171.83	-1.44514	0.487906	-2.96191	0.00305733	0.0231312
ENSG00000058056.9	1584.75	-1.44773	0.497574	-2.90958	0.00361916	0.0261016
ENSG00000189241.8	3331.41	-1.4478	0.298021	-4.85804	1.18555e-06	6.48605e-05
ENSG00000287620.1	15.633	-1.45027	0.534478	-2.71344	0.00665894	0.0400407
ENSG00000113645.15	2735.96	-1.45241	0.547295	-2.65379	0.00795939	0.0453727
ENSG00000112425.16	254.983	-1.45297	0.462041	-3.14468	0.0016627	0.0151609
ENSG00000137575.12	13217.9	-1.453	0.438359	-3.31464	0.00091761	0.0101182
ENSG00000224470.8	2568.08	-1.4539	0.487899	-2.97992	0.00288321	0.0222495
ENSG00000184584.13	5325.8	-1.45441	0.437208	-3.32659	0.000879169	0.00983391
ENSG00000272221.1	98.7653	-1.45445	0.493744	-2.94577	0.00322155	0.0240164
ENSG00000066629.18	902.132	-1.45543	0.524484	-2.77497	0.00552071	0.0351222
ENSG00000166128.13	2551.34	-1.45599	0.498858	-2.91865	0.0035155	0.02557
ENSG00000198324.13	994.397	-1.46433	0.479759	-3.05222	0.00227153	0.01887
ENSG00000261485.1	40.3555	-1.46474	0.485342	-3.01795	0.00254488	0.0204171
ENSG00000040199.18	509.763	-1.46527	0.491135	-2.98344	0.00285024	0.0220815
ENSG00000107263.18	5352.97	-1.46545	0.428042	-3.42362	0.000617937	0.00765141
ENSG00000133065.11	2550.55	-1.46736	0.500156	-2.93381	0.00334828	0.0247146
ENSG00000149577.16	3300.98	-1.47006	0.479885	-3.06335	0.00218874	0.018419
ENSG00000196182.11	4504.82	-1.47199	0.494618	-2.97601	0.0029203	0.0224238
ENSG00000131759.18	2514.47	-1.47201	0.489794	-3.00537	0.00265262	0.0210344
ENSG00000088256.9	2477.19	-1.4721	0.358175	-4.11	3.95653e-05	0.000994667
ENSG00000125266.8	1325.53	-1.47297	0.538818	-2.73371	0.0062626	0.0384194
ENSG00000213985.4	17.292	-1.47695	0.560881	-2.63326	0.00845687	0.0472841
ENSG00000132357.14	1098.31	-1.47935	0.55808	-2.65079	0.00803037	0.045625
ENSG00000163686.15	453.832	-1.47981	0.438904	-3.37159	0.000747345	0.00875859
ENSG00000148840.11	2988.26	-1.48201	0.568517	-2.6068	0.00913927	0.0498521
ENSG00000215595.2	27.3498	-1.48608	0.547381	-2.71488	0.00662988	0.0399464
ENSG00000267519.6	983.647	-1.48656	0.519419	-2.86196	0.00421025	0.0291511
ENSG00000167601.12	3601.31	-1.48749	0.434606	-3.42262	0.000620218	0.00766314
ENSG00000104856.14	1757.47	-1.49237	0.491164	-3.03844	0.0023781	0.0194844
ENSG00000112531.17	6770.99	-1.49255	0.381929	-3.90793	9.30914e-05	0.00190039
ENSG00000286599.1	43.6845	-1.49328	0.544221	-2.74389	0.0060715	0.0375723
ENSG00000139112.11	4010.21	-1.49339	0.352694	-4.23424	2.29331e-05	0.000647195
ENSG00000111912.20	8867.58	-1.49782	0.467166	-3.20618	0.00134511	0.0131782
ENSG00000259319.1	164.903	-1.50169	0.548566	-2.73749	0.00619097	0.0381675
ENSG00000008405.12	1578.21	-1.50242	0.476083	-3.15579	0.00160066	0.0148041
ENSG00000065882.16	2184.58	-1.5037	0.351633	-4.27633	1.90003e-05	0.000558669
ENSG00000119862.13	1376.49	-1.50628	0.46354	-3.24951	0.00115604	0.0119029
ENSG00000068305.17	2525.74	-1.50751	0.341141	-4.41902	9.91495e-06	0.000343272
ENSG00000174485.16	1608.37	-1.51018	0.507517	-2.97561	0.00292402	0.022435
ENSG00000110395.7	1888.11	-1.51065	0.553898	-2.7273	0.00638554	0.0389091
ENSG00000065534.19	6221.35	-1.51213	0.404132	-3.74167	0.000182805	0.00313821
ENSG00000114541.15	2050.52	-1.51335	0.341522	-4.4312	9.37086e-06	0.00033044
ENSG00000230615.7	67.1129	-1.51569	0.468902	-3.23242	0.00122748	0.0123825
ENSG00000130479.11	1718.2	-1.51587	0.3032	-4.99957	5.74574e-07	3.54959e-05
ENSG00000234409.7	16.8358	-1.51794	0.545948	-2.78038	0.00542955	0.0347153
ENSG00000206560.11	3228.84	-1.51832	0.380151	-3.99398	6.49736e-05	0.00145177
ENSG00000166780.11	491.142	-1.52221	0.564865	-2.69482	0.00704277	0.0416366
ENSG00000100599.16	1995.59	-1.52391	0.42688	-3.56987	0.000357157	0.00511618
ENSG00000174004.6	449.357	-1.52483	0.548895	-2.77799	0.00546959	0.0348712
ENSG00000177374.13	501.167	-1.52508	0.524863	-2.90568	0.00366457	0.0263592
ENSG00000204592.9	60116.5	-1.52551	0.392557	-3.88607	0.00010188	0.00203147
ENSG00000136630.13	189.465	-1.5262	0.46642	-3.27217	0.00106726	0.0112505
ENSG00000163378.14	1612.1	-1.52825	0.476783	-3.20534	0.00134905	0.0132022
ENSG00000137962.13	3551.4	-1.53004	0.52913	-2.89161	0.0038327	0.027231
ENSG00000173276.14	1446.21	-1.53272	0.402404	-3.80892	0.000139578	0.00253959
ENSG00000100490.9	323.237	-1.53293	0.411746	-3.72301	0.000196863	0.00331919
ENSG00000158856.18	1418.4	-1.5349	0.514351	-2.98415	0.00284368	0.0220665
ENSG00000147065.17	39623	-1.53815	0.546395	-2.81509	0.00487637	0.0323217
ENSG00000138670.18	1419	-1.53927	0.468695	-3.28417	0.00102285	0.0109366
ENSG00000188191.15	1106.6	-1.5399	0.514047	-2.99565	0.0027386	0.0214545
ENSG00000010810.17	2613.99	-1.54051	0.546803	-2.81731	0.00484276	0.0321614
ENSG00000170915.9	1085.35	-1.5413	0.587841	-2.62197	0.00874228	0.0483696
ENSG00000145936.9	280.252	-1.54236	0.562135	-2.74376	0.00607399	0.0375723
ENSG00000189134.4	17.169	-1.54247	0.498857	-3.09201	0.00198805	0.0171695
ENSG00000102547.19	746.33	-1.54296	0.435344	-3.54424	0.000393743	0.00551148
ENSG00000278948.1	24.2906	-1.54297	0.536138	-2.87793	0.00400288	0.0280221
ENSG00000020181.18	1520.51	-1.54345	0.49879	-3.09438	0.00197224	0.0170718
ENSG00000166912.17	1255.57	-1.54443	0.450837	-3.42569	0.000613233	0.00762411
ENSG00000128346.11	76.105	-1.54518	0.529783	-2.91664	0.00353829	0.0256889
ENSG00000259426.6	35.8201	-1.54788	0.538302	-2.87549	0.00403399	0.0281919
ENSG00000058668.15	8326.63	-1.548	0.531162	-2.91437	0.00356404	0.0258131
ENSG00000124145.6	36210	-1.55267	0.505169	-3.07357	0.00211518	0.0179553
ENSG00000068724.17	3117.14	-1.553	0.318328	-4.87861	1.06837e-06	5.95401e-05
ENSG00000188522.15	1119.21	-1.55556	0.58709	-2.64961	0.00805846	0.0457019
ENSG00000148180.21	24720.9	-1.55727	0.458458	-3.39675	0.000681913	0.00821732
ENSG00000160285.15	2677.3	-1.55786	0.427781	-3.64173	0.000270815	0.00422812
ENSG00000117643.14	801.897	-1.55856	0.500903	-3.11151	0.00186134	0.0164453
ENSG00000168386.18	3361.67	-1.55877	0.595464	-2.61774	0.00885147	0.0488056
ENSG00000139722.7	2500.24	-1.56105	0.527246	-2.96075	0.0030689	0.0231821
ENSG00000111676.15	7413.28	-1.56105	0.562243	-2.77647	0.00549528	0.0350051
ENSG00000110841.14	2599.07	-1.56369	0.386064	-4.05035	5.11409e-05	0.00120937
ENSG00000266028.7	1829.05	-1.56416	0.403918	-3.87245	0.000107745	0.00211936
ENSG00000233476.3	970.769	-1.56582	0.590889	-2.64993	0.00805073	0.0456907
ENSG00000145569.6	2579.62	-1.5694	0.564115	-2.78206	0.00540155	0.0346464
ENSG00000172037.14	10875	-1.5701	0.57477	-2.7317	0.00630089	0.0385667
ENSG00000089159.16	2284.95	-1.57292	0.407865	-3.85647	0.000115036	0.00221975
ENSG00000071246.11	1045.65	-1.57328	0.482237	-3.26246	0.00110448	0.0115159
ENSG00000100106.22	3904.83	-1.57625	0.467301	-3.3731	0.000743278	0.00873616
ENSG00000267534.4	1131.52	-1.57698	0.440773	-3.57775	0.000346567	0.00501861
ENSG00000132205.11	2319.1	-1.57719	0.536756	-2.93838	0.00329932	0.0244589
ENSG00000166927.13	2434.28	-1.57807	0.562063	-2.80765	0.00499052	0.0328506
ENSG00000198053.12	3733.5	-1.58171	0.497628	-3.1785	0.00148037	0.0139892
ENSG00000138613.14	980.956	-1.58317	0.493855	-3.20575	0.00134712	0.0131887
ENSG00000183580.10	519.984	-1.58648	0.527847	-3.00558	0.00265078	0.0210338
ENSG00000165410.15	2174.87	-1.58715	0.541583	-2.93057	0.00338345	0.0248815
ENSG00000171522.6	953.196	-1.58734	0.605538	-2.62137	0.00875783	0.0484233
ENSG00000143514.17	3659.72	-1.58738	0.456652	-3.47613	0.000508709	0.0066424
ENSG00000030582.18	35384.9	-1.58848	0.51329	-3.09471	0.00197007	0.0170592
ENSG00000111450.14	883.129	-1.59032	0.384912	-4.13164	3.60179e-05	0.00092593
ENSG00000179604.10	3724.8	-1.59215	0.519411	-3.0653	0.00217453	0.0183262
ENSG00000107736.21	297.986	-1.59252	0.561821	-2.83457	0.00458873	0.0310504
ENSG00000177606.8	10031.9	-1.59905	0.534413	-2.99217	0.00277004	0.0216143
ENSG00000271643.2	245.636	-1.60085	0.39464	-4.05648	4.98183e-05	0.00118278
ENSG00000100292.18	3649.51	-1.60234	0.586308	-2.73293	0.00627745	0.0384627
ENSG00000181754.7	704.164	-1.60299	0.533494	-3.0047	0.00265847	0.0210738
ENSG00000104067.17	6137.48	-1.603	0.451907	-3.54719	0.000389366	0.00545981
ENSG00000261338.2	116.634	-1.60439	0.405949	-3.95219	7.74399e-05	0.00165159
ENSG00000196511.14	352.889	-1.60467	0.595243	-2.69582	0.00702158	0.0415422
ENSG00000156052.11	5107.77	-1.60517	0.417442	-3.84525	0.00012043	0.00229057
ENSG00000130158.14	2256.62	-1.60573	0.416211	-3.85798	0.000114327	0.00220964
ENSG00000012822.16	3852.67	-1.60576	0.288902	-5.55816	2.72629e-08	3.22674e-06
ENSG00000027075.15	1997.72	-1.60588	0.504417	-3.18364	0.00145438	0.0138641
ENSG00000109944.11	393.814	-1.6067	0.608245	-2.64153	0.0082533	0.0464719
ENSG00000107968.10	1414	-1.60738	0.476452	-3.37364	0.000741819	0.00873235
ENSG00000102349.18	526.947	-1.60777	0.614172	-2.61779	0.00885007	0.0488056
ENSG00000260086.3	31.2237	-1.60963	0.55214	-2.91527	0.00355385	0.0257705
ENSG00000084112.15	3703.63	-1.60979	0.450445	-3.57378	0.00035186	0.00507069
ENSG00000157933.10	5250.86	-1.61027	0.475025	-3.38985	0.000699299	0.0083782
ENSG00000128641.19	9285.95	-1.61337	0.3464	-4.65754	3.20012e-06	0.0001409
ENSG00000073008.15	2914.54	-1.614	0.483161	-3.34049	0.000836298	0.00949844
ENSG00000076706.17	5548.99	-1.61431	0.486283	-3.3197	0.000901133	0.0100113
ENSG00000150907.10	1476.25	-1.61478	0.469764	-3.43743	0.000587273	0.00739754
ENSG00000142733.17	2483.59	-1.61645	0.494387	-3.26961	0.00107697	0.0113129
ENSG00000100077.15	2165.18	-1.61671	0.510917	-3.16434	0.00155436	0.0144936
ENSG00000213316.10	107.507	-1.61855	0.469287	-3.44896	0.000562753	0.00716994
ENSG00000221869.5	5757.89	-1.62199	0.555018	-2.92242	0.00347328	0.02534
ENSG00000116005.12	7708.94	-1.62209	0.422675	-3.83768	0.000124203	0.00233533
ENSG00000135636.14	2136.65	-1.62248	0.580011	-2.79732	0.00515288	0.033594
ENSG00000057704.13	754.133	-1.62568	0.451226	-3.60281	0.000314796	0.00470678
ENSG00000173638.19	1518.24	-1.62723	0.441996	-3.68154	0.000231831	0.00375686
ENSG00000103710.11	742.833	-1.62792	0.488517	-3.33236	0.000861124	0.0096994
ENSG00000171223.6	8965.49	-1.62823	0.538961	-3.02106	0.00251892	0.020311
ENSG00000162407.9	3500.47	-1.63172	0.316798	-5.15067	2.59552e-07	1.88613e-05
ENSG00000047644.19	4159.3	-1.63511	0.539437	-3.03114	0.00243632	0.0198729
ENSG00000134070.5	817.655	-1.63666	0.532027	-3.07628	0.00209603	0.0178761
ENSG00000150977.10	1639.49	-1.63731	0.415252	-3.94294	8.04902e-05	0.00170803
ENSG00000166503.9	1634.01	-1.63746	0.464476	-3.52539	0.000422855	0.00582135
ENSG00000100906.11	16867.5	-1.63805	0.57719	-2.83796	0.00454022	0.0308111
ENSG00000112658.8	3947.87	-1.63984	0.531418	-3.08578	0.00203018	0.0174609
ENSG00000144677.15	3039.14	-1.64092	0.479977	-3.41876	0.000629083	0.00774465
ENSG00000144959.11	3151.8	-1.64101	0.519629	-3.15804	0.00158832	0.0147193
ENSG00000165702.14	12.2951	-1.64449	0.599084	-2.74501	0.00605082	0.0374691
ENSG00000225171.2	16.2756	-1.64481	0.558384	-2.94567	0.00322255	0.0240164
ENSG00000019485.13	639.665	-1.64535	0.398999	-4.12369	3.72857e-05	0.000952892
ENSG00000167552.14	10121.7	-1.6462	0.630933	-2.60914	0.00907689	0.0496345
ENSG00000188199.10	13.6653	-1.6467	0.566278	-2.90793	0.00363831	0.0262081
ENSG00000115594.12	8787.31	-1.64767	0.459126	-3.58871	0.000332313	0.00488619
ENSG00000068001.14	4179.02	-1.64884	0.390185	-4.22579	2.38106e-05	0.000663012
ENSG00000159840.16	9370.08	-1.64946	0.515503	-3.1997	0.0013757	0.0133646
ENSG00000085117.12	3588.72	-1.6501	0.462722	-3.56607	0.000362375	0.00516001
ENSG00000126561.17	1973.62	-1.65289	0.463245	-3.56807	0.000359625	0.00513308
ENSG00000182636.8	949.046	-1.65345	0.557303	-2.96688	0.00300842	0.022915
ENSG00000140450.9	1245.6	-1.65437	0.454718	-3.63824	0.000274507	0.00426717
ENSG00000250510.8	211.734	-1.65785	0.545538	-3.03893	0.00237422	0.0194594
ENSG00000183801.8	600.877	-1.65809	0.524249	-3.1628	0.00156261	0.0145479
ENSG00000250318.1	45.2687	-1.66204	0.540597	-3.07446	0.00210887	0.0179553
ENSG00000136111.14	1432.48	-1.66237	0.494651	-3.3607	0.000777443	0.00901412
ENSG00000130940.15	811.891	-1.66266	0.581891	-2.85735	0.00427197	0.0294335
ENSG00000114353.17	17553.5	-1.66655	0.354513	-4.70096	2.58937e-06	0.000118595
ENSG00000136059.14	570.848	-1.6666	0.617628	-2.69839	0.00696762	0.0412638
ENSG00000241839.10	3344.74	-1.66679	0.485066	-3.43622	0.000589897	0.00741497
ENSG00000139549.4	25.8458	-1.6671	0.618777	-2.69418	0.00705627	0.0416958
ENSG00000130176.8	1032.07	-1.67014	0.5254	-3.1788	0.00147886	0.0139892
ENSG00000134769.21	469.702	-1.67114	0.552918	-3.0224	0.00250777	0.0202485
ENSG00000198624.13	3105.18	-1.67177	0.529235	-3.15885	0.00158392	0.0146948
ENSG00000168743.13	5295.57	-1.67453	0.576483	-2.90474	0.0036756	0.026421
ENSG00000253159.3	115.818	-1.67646	0.629158	-2.66462	0.00770763	0.0443636
ENSG00000272463.1	69.9364	-1.6771	0.642089	-2.61195	0.0090028	0.0493952
ENSG00000049540.18	4603.81	-1.67966	0.525174	-3.19828	0.00138249	0.0133979
ENSG00000082438.17	2554.62	-1.68386	0.505962	-3.32803	0.00087461	0.00980318
ENSG00000085514.16	833.13	-1.68487	0.608021	-2.77108	0.00558708	0.0354296
ENSG00000167657.14	2490.34	-1.68858	0.402291	-4.19741	2.69985e-05	0.000734244
ENSG00000102575.13	7847.28	-1.69092	0.592308	-2.85481	0.0043063	0.0296229
ENSG00000108669.16	4305.85	-1.6922	0.431877	-3.91825	8.91942e-05	0.00183358
ENSG00000185340.15	1281.15	-1.69234	0.58582	-2.88884	0.00386671	0.0273912
ENSG00000144649.9	106.843	-1.6942	0.644157	-2.63011	0.00853575	0.0475694
ENSG00000144711.16	3458.62	-1.69539	0.422046	-4.01708	5.89231e-05	0.00134421
ENSG00000285103.2	64.4038	-1.69582	0.645495	-2.62716	0.00860998	0.0478413
ENSG00000277449.1	43.9335	-1.69676	0.589169	-2.87993	0.00397768	0.0278909
ENSG00000174370.11	132.638	-1.69727	0.482347	-3.51877	0.000433551	0.00592983
ENSG00000226711.7	48.9071	-1.69925	0.482332	-3.52298	0.000426722	0.00587
ENSG00000175048.17	475.458	-1.70014	0.444113	-3.82818	0.000129096	0.00240376
ENSG00000138735.16	1150.83	-1.70015	0.549667	-3.09306	0.00198107	0.0171296
ENSG00000124067.17	2978.24	-1.70074	0.547833	-3.1045	0.00190604	0.0166799
ENSG00000134030.14	1731.51	-1.70154	0.479368	-3.54955	0.00038589	0.0054206
ENSG00000258441.1	448.557	-1.70307	0.647484	-2.63029	0.0085313	0.0475668
ENSG00000077238.14	5886.57	-1.70562	0.424377	-4.01912	5.84169e-05	0.00133744
ENSG00000136732.16	1437.78	-1.70866	0.483009	-3.53753	0.000403887	0.00562384
ENSG00000147202.18	1232.7	-1.70978	0.53972	-3.16791	0.00153537	0.0143502
ENSG00000254470.3	2201.56	-1.71121	0.423374	-4.04183	5.30352e-05	0.00124432
ENSG00000074660.16	1059.72	-1.71257	0.600049	-2.85406	0.00431648	0.0296507
ENSG00000176834.14	1304.07	-1.7162	0.515822	-3.32712	0.0008775	0.00982636
ENSG00000106829.20	966.101	-1.71699	0.619276	-2.77258	0.0055614	0.0352989
ENSG00000138639.18	706.44	-1.7176	0.528912	-3.24742	0.00116458	0.0119531
ENSG00000148411.8	1916.2	-1.71865	0.575097	-2.98845	0.002804	0.0218152
ENSG00000109079.10	4315.11	-1.71866	0.323628	-5.31061	1.09259e-07	1.00855e-05
ENSG00000118495.20	879.966	-1.72135	0.483113	-3.56303	0.000366603	0.00521401
ENSG00000076067.13	3820.21	-1.72152	0.46131	-3.73181	0.000190107	0.00324649
ENSG00000175984.15	281.66	-1.72186	0.611779	-2.81451	0.0048852	0.0323354
ENSG00000123360.12	205.242	-1.72787	0.568009	-3.04197	0.00235036	0.0193433
ENSG00000099864.18	958.489	-1.72921	0.500104	-3.4577	0.000544815	0.00699916
ENSG00000146950.13	877.42	-1.7324	0.620938	-2.78997	0.00527124	0.0341531
ENSG00000169641.13	2155.25	-1.73453	0.468788	-3.70004	0.00021557	0.00355192
ENSG00000149557.14	515.699	-1.73668	0.345904	-5.0207	5.14826e-07	3.26955e-05
ENSG00000003402.20	9029.1	-1.73696	0.373795	-4.64683	3.37075e-06	0.000146258
ENSG00000135048.14	7135.93	-1.73762	0.596289	-2.91405	0.00356772	0.0258163
ENSG00000139537.11	149.917	-1.73794	0.632499	-2.74774	0.00600082	0.0372776
ENSG00000102409.10	1682.52	-1.73949	0.500912	-3.47265	0.000515344	0.00670704
ENSG00000104885.18	1742.81	-1.74047	0.585568	-2.97228	0.00295592	0.022629
ENSG00000198959.12	25006.2	-1.74105	0.445538	-3.90775	9.31597e-05	0.00190039
ENSG00000122694.16	3179.5	-1.74141	0.602975	-2.88803	0.00387658	0.0274328
ENSG00000110876.10	2480.96	-1.74349	0.623	-2.79855	0.00513332	0.0335046
ENSG00000206538.9	1507.06	-1.74744	0.613745	-2.84717	0.00441091	0.0301357
ENSG00000244405.8	2674.17	-1.74758	0.427578	-4.08715	4.36699e-05	0.00106965
ENSG00000087237.12	116.594	-1.74966	0.578031	-3.02693	0.00247054	0.0200358
ENSG00000092820.18	33082.3	-1.75048	0.426819	-4.10122	4.10975e-05	0.00101993
ENSG00000188677.15	1168.11	-1.75166	0.457335	-3.83015	0.000128064	0.00239012
ENSG00000183615.6	257.235	-1.75386	0.601179	-2.91736	0.00353009	0.0256527
ENSG00000116871.15	6083.2	-1.75483	0.371659	-4.72162	2.33977e-06	0.0001099
ENSG00000183688.4	1527.82	-1.75516	0.57009	-3.07873	0.00207884	0.0177693
ENSG00000112139.16	453.105	-1.75519	0.637782	-2.75203	0.00592279	0.0369525
ENSG00000197905.10	819.472	-1.75573	0.601944	-2.91677	0.0035368	0.0256859
ENSG00000065054.14	5263.08	-1.75702	0.505701	-3.47442	0.000511963	0.00667394
ENSG00000160593.19	1653.39	-1.75833	0.632869	-2.77834	0.00546375	0.0348432
ENSG00000164330.17	317.631	-1.75856	0.573139	-3.0683	0.00215282	0.0181913
ENSG00000280087.1	11.0188	-1.75902	0.658204	-2.67245	0.00752997	0.0436534
ENSG00000183807.8	151.841	-1.75913	0.631649	-2.78498	0.00535308	0.0344483
ENSG00000219891.2	71.0294	-1.76032	0.633728	-2.77771	0.00547431	0.034892
ENSG00000170145.5	3664.79	-1.76033	0.51682	-3.40608	0.000659035	0.00800621
ENSG00000079819.19	3028.89	-1.76088	0.447571	-3.9343	8.34395e-05	0.00175142
ENSG00000072832.15	514.884	-1.76138	0.385531	-4.56872	4.90721e-06	0.000196502
ENSG00000188511.12	130.21	-1.76208	0.626061	-2.81455	0.00488458	0.0323354
ENSG00000129353.15	11447.4	-1.76254	0.325866	-5.40877	6.34591e-08	6.53957e-06
ENSG00000143842.15	1345.39	-1.76259	0.659811	-2.67135	0.0075547	0.0437372
ENSG00000143878.10	17525.9	-1.76379	0.496012	-3.55595	0.000376621	0.00533786
ENSG00000187678.10	4108.43	-1.76473	0.579452	-3.04551	0.00232286	0.0191831
ENSG00000129657.16	5283.32	-1.76559	0.48592	-3.63349	0.000279611	0.00432402
ENSG00000197879.17	12777.9	-1.76567	0.37924	-4.6558	3.22719e-06	0.00014157
ENSG00000165914.15	722.272	-1.76567	0.383038	-4.60965	4.03356e-06	0.00016948
ENSG00000100034.14	1869.79	-1.76567	0.339702	-5.19771	2.01762e-07	1.55367e-05
ENSG00000148400.12	2782.7	-1.77086	0.613408	-2.88692	0.00389031	0.0275035
ENSG00000148516.22	1517.75	-1.77312	0.46477	-3.81506	0.00013615	0.00249623
ENSG00000167065.14	286.172	-1.77378	0.38197	-4.64375	3.42139e-06	0.000148145
ENSG00000154359.13	1144.95	-1.77404	0.479515	-3.69966	0.000215888	0.00355248
ENSG00000132326.12	1783.68	-1.77558	0.561887	-3.16002	0.00157756	0.0146471
ENSG00000174749.6	801.498	-1.77602	0.454215	-3.91008	9.22648e-05	0.00188536
ENSG00000111252.11	2094.97	-1.77667	0.380709	-4.66675	3.06005e-06	0.000135481
ENSG00000177663.14	2220.6	-1.77748	0.461912	-3.8481	0.000119039	0.00227861
ENSG00000172935.9	230.43	-1.77887	0.587568	-3.02751	0.00246581	0.0200278
ENSG00000161714.12	694.64	-1.77958	0.559872	-3.17856	0.00148011	0.0139892
ENSG00000160013.9	309.374	-1.78	0.364573	-4.88242	1.04789e-06	5.89483e-05
ENSG00000102362.15	234.048	-1.7806	0.633398	-2.81119	0.00493581	0.0326072
ENSG00000126603.9	1529.23	-1.78222	0.545228	-3.26876	0.00108019	0.0113417
ENSG00000126458.4	3044.81	-1.78363	0.670456	-2.66033	0.00780648	0.0447112
ENSG00000196428.12	2635.77	-1.78422	0.517183	-3.44989	0.000560813	0.00715816
ENSG00000124019.10	100.011	-1.78599	0.504356	-3.54112	0.000398429	0.00555729
ENSG00000115380.20	9704.28	-1.78711	0.617417	-2.89449	0.00379769	0.0270546
ENSG00000163697.17	1958.03	-1.78771	0.500577	-3.5713	0.000355217	0.00510554
ENSG00000103335.22	4341.95	-1.78795	0.510638	-3.50141	0.000462805	0.006225
ENSG00000069424.15	2230.61	-1.78829	0.54223	-3.29802	0.000973681	0.0105669
ENSG00000184785.6	200.171	-1.78841	0.41923	-4.26594	1.99066e-05	0.000578986
ENSG00000116701.15	3091.7	-1.792	0.644674	-2.77969	0.00544102	0.0347539
ENSG00000102053.12	87.2561	-1.79348	0.657213	-2.72893	0.00635409	0.0387732
ENSG00000117114.20	3507.48	-1.79399	0.618198	-2.90197	0.00370826	0.0265679
ENSG00000135049.16	1085.4	-1.80293	0.376657	-4.78666	1.69581e-06	8.53546e-05
ENSG00000100307.13	1493.4	-1.80362	0.544746	-3.31093	0.000929856	0.0102164
ENSG00000143333.7	1854.31	-1.8042	0.60327	-2.99069	0.00278347	0.0216907
ENSG00000196369.11	122.292	-1.80671	0.45697	-3.95368	7.69588e-05	0.00164426
ENSG00000157077.15	1221.57	-1.81112	0.540506	-3.35079	0.000805821	0.00924008
ENSG00000119280.17	6579.58	-1.81162	0.49978	-3.62483	0.000289147	0.00443421
ENSG00000169282.18	213.711	-1.81163	0.338542	-5.35127	8.73372e-08	8.43744e-06
ENSG00000073712.15	3534.71	-1.81441	0.346034	-5.24346	1.57596e-07	1.32113e-05
ENSG00000103994.18	4788.81	-1.81567	0.664096	-2.73405	0.006256	0.0383903
ENSG00000121440.15	584.803	-1.81648	0.537037	-3.38241	0.000718528	0.00854655
ENSG00000134245.18	239.525	-1.81748	0.60164	-3.02087	0.0025205	0.020317
ENSG00000147027.4	1447.16	-1.81925	0.446006	-4.07898	4.5234e-05	0.00109904
ENSG00000121671.12	2916.58	-1.82018	0.502778	-3.62025	0.000294313	0.00449613
ENSG00000157600.12	3287.32	-1.82399	0.465893	-3.91503	9.0393e-05	0.00185186
ENSG00000065675.15	370.01	-1.82419	0.633409	-2.87995	0.00397735	0.0278909
ENSG00000026025.16	23183.2	-1.82532	0.388377	-4.69986	2.60341e-06	0.00011901
ENSG00000104974.12	101.136	-1.82915	0.617397	-2.96268	0.00304975	0.0231012
ENSG00000069535.14	1019.82	-1.82959	0.663294	-2.75834	0.00580956	0.0364841
ENSG00000166532.16	1110.72	-1.83037	0.607999	-3.01048	0.00260832	0.0207865
ENSG00000235568.7	1074.85	-1.83038	0.567873	-3.22323	0.00126755	0.0126548
ENSG00000107438.9	9905.2	-1.83052	0.359318	-5.09443	3.49795e-07	2.3691e-05
ENSG00000133561.15	2178.56	-1.83062	0.625959	-2.9245	0.00345006	0.0252311
ENSG00000128512.23	1952.58	-1.83192	0.594352	-3.08221	0.00205468	0.0176258
ENSG00000071967.12	9544.51	-1.83293	0.480244	-3.81666	0.00013527	0.00248581
ENSG00000102034.17	2353.24	-1.83345	0.364835	-5.02542	5.02335e-07	3.22324e-05
ENSG00000157557.13	11417.2	-1.83394	0.582294	-3.14951	0.00163545	0.0149863
ENSG00000155749.13	28.1796	-1.83583	0.69389	-2.6457	0.00815209	0.0460975
ENSG00000173846.13	1347.03	-1.83711	0.529907	-3.46685	0.000526589	0.00682215
ENSG00000260549.2	164.285	-1.84079	0.640396	-2.87445	0.00404736	0.0282359
ENSG00000246695.8	243.355	-1.84178	0.539416	-3.4144	0.000639224	0.00783522
ENSG00000214077.4	12.4409	-1.84195	0.661541	-2.78434	0.00536372	0.034478
ENSG00000204577.11	663.347	-1.84677	0.564048	-3.27413	0.00105988	0.0111973
ENSG00000243244.7	561.042	-1.84719	0.528924	-3.49235	0.000478784	0.00636285
ENSG00000120162.10	923.574	-1.84963	0.542107	-3.41192	0.000645062	0.00788453
ENSG00000102271.14	82.4783	-1.85006	0.603125	-3.06746	0.00215886	0.0182162
ENSG00000174059.17	2980.51	-1.85009	0.512344	-3.61102	0.00030499	0.00460044
ENSG00000070404.10	3380.03	-1.85276	0.541125	-3.42391	0.000617272	0.00765141
ENSG00000136141.15	1282.74	-1.85415	0.453875	-4.08516	4.40464e-05	0.001076
ENSG00000106125.14	50.5797	-1.85562	0.688234	-2.69621	0.00701333	0.0415139
ENSG00000105357.19	8443.83	-1.85606	0.659628	-2.8138	0.00489595	0.0323886
ENSG00000286511.1	16.8866	-1.85713	0.596658	-3.11255	0.00185478	0.0163934
ENSG00000173013.6	143.623	-1.85736	0.680907	-2.72778	0.00637624	0.0388687
ENSG00000144843.11	1152.12	-1.85838	0.50492	-3.68054	0.000232743	0.00376739
ENSG00000184908.18	46.464	-1.86249	0.640214	-2.90917	0.00362388	0.0261199
ENSG00000135363.12	780.211	-1.8633	0.415499	-4.48448	7.30916e-06	0.000272751
ENSG00000189369.9	586.784	-1.86356	0.554626	-3.36003	0.000779327	0.00902721
ENSG00000010818.10	2817	-1.86493	0.588909	-3.16676	0.00154146	0.0143958
ENSG00000118689.15	3096.14	-1.86528	0.55004	-3.39117	0.000695939	0.00835686
ENSG00000071242.12	6603.2	-1.86591	0.63137	-2.95534	0.00312326	0.0234741
ENSG00000127528.6	1311.52	-1.86659	0.547053	-3.41209	0.000644669	0.00788453
ENSG00000197580.13	61.7004	-1.86825	0.667986	-2.79684	0.00516046	0.0336175
ENSG00000124615.20	744.193	-1.86848	0.452857	-4.12599	3.69137e-05	0.000944897
ENSG00000287115.1	9.27646	-1.87107	0.584427	-3.20154	0.00136693	0.0133118
ENSG00000197872.11	1204.7	-1.87141	0.500593	-3.73839	0.000185205	0.00316957
ENSG00000197461.13	1516.84	-1.8724	0.708717	-2.64196	0.00824288	0.0464405
ENSG00000171488.15	1577.65	-1.87536	0.567478	-3.30474	0.00095066	0.0103688
ENSG00000229334.1	19.5296	-1.87573	0.629337	-2.98049	0.0028779	0.0222288
ENSG00000136114.17	257.838	-1.87688	0.547521	-3.42797	0.000608118	0.00757629
ENSG00000165757.9	2976.39	-1.87875	0.484198	-3.88012	0.000104405	0.00207146
ENSG00000114698.15	1404.83	-1.87888	0.366895	-5.12103	3.03872e-07	2.12953e-05
ENSG00000115221.12	6629.53	-1.8792	0.691116	-2.71909	0.00654628	0.0395723
ENSG00000203446.2	34.7619	-1.87971	0.717841	-2.61856	0.00883022	0.0487524
ENSG00000165507.9	10292.8	-1.88152	0.65715	-2.86314	0.0041946	0.0290812
ENSG00000118898.16	6392.53	-1.88156	0.713169	-2.63831	0.00833206	0.0467489
ENSG00000077942.19	11135.9	-1.88159	0.533237	-3.52863	0.000417719	0.00575942
ENSG00000162461.8	42.5567	-1.88415	0.567046	-3.32275	0.000891346	0.009921
ENSG00000184371.14	4469.83	-1.88516	0.655557	-2.87567	0.00403173	0.0281844
ENSG00000244513.7	54.5907	-1.88633	0.449344	-4.19795	2.69338e-05	0.000734244
ENSG00000179044.16	281.308	-1.88842	0.402425	-4.69259	2.69763e-06	0.000121459
ENSG00000259642.2	128.421	-1.89092	0.529675	-3.56997	0.000357026	0.00511618
ENSG00000143554.14	2074.72	-1.89212	0.458863	-4.1235	3.73161e-05	0.000952892
ENSG00000006638.13	161.894	-1.89336	0.576115	-3.28642	0.00101469	0.0108774
ENSG00000158683.9	49.6364	-1.89508	0.621191	-3.05072	0.00228295	0.0189451
ENSG00000007237.19	2255.13	-1.89598	0.609958	-3.10837	0.0018812	0.0165412
ENSG00000186594.14	1618.88	-1.89784	0.454058	-4.17973	2.91856e-05	0.000777891
ENSG00000076555.15	740.975	-1.89898	0.522421	-3.63496	0.000278025	0.00430228
ENSG00000233608.4	121.595	-1.9002	0.6129	-3.10035	0.00193291	0.0168657
ENSG00000171943.12	337.612	-1.90034	0.455032	-4.17628	2.96321e-05	0.000786287
ENSG00000111077.18	4470.16	-1.9004	0.519039	-3.66138	0.000250859	0.00399569
ENSG00000285867.1	66.1416	-1.90242	0.631886	-3.0107	0.00260648	0.0207842
ENSG00000197694.18	14535.3	-1.90288	0.575203	-3.30818	0.000939034	0.0102936
ENSG00000136802.12	4947.71	-1.905	0.496305	-3.83837	0.000123855	0.00233533
ENSG00000188783.6	5256.37	-1.90544	0.439544	-4.33504	1.45731e-05	0.000451557
ENSG00000170214.5	87.4188	-1.90701	0.713237	-2.67374	0.00750096	0.0435373
ENSG00000162591.16	2339.34	-1.90816	0.605378	-3.15202	0.00162147	0.014924
ENSG00000189420.8	201.286	-1.91087	0.644238	-2.9661	0.00301605	0.022935
ENSG00000078596.11	1598.12	-1.91394	0.585951	-3.26638	0.00108934	0.0114127
ENSG00000225643.1	8.21314	-1.91809	0.627384	-3.05728	0.00223352	0.0186461
ENSG00000131480.9	61.6455	-1.92097	0.525369	-3.65642	0.000255766	0.00405023
ENSG00000169026.13	526.407	-1.92143	0.573965	-3.34764	0.000815015	0.00932275
ENSG00000091106.19	368.579	-1.92414	0.637395	-3.01876	0.00253809	0.0203763
ENSG00000111961.18	2895.38	-1.9266	0.539947	-3.56813	0.000359542	0.00513308
ENSG00000160233.8	376.961	-1.9269	0.614125	-3.13764	0.00170316	0.0154006
ENSG00000006740.17	1143.06	-1.92717	0.711443	-2.70882	0.0067523	0.0403631
ENSG00000133026.13	5854.75	-1.92907	0.577835	-3.33844	0.000842504	0.0095553
ENSG00000107593.17	51.1011	-1.93125	0.694051	-2.78258	0.00539285	0.0346182
ENSG00000288007.1	13.2911	-1.93207	0.688719	-2.8053	0.00502692	0.0329903
ENSG00000064999.15	3449.45	-1.93273	0.49914	-3.87213	0.00010789	0.0021195
ENSG00000136237.19	3540.12	-1.93295	0.734693	-2.63096	0.00851436	0.0475277
ENSG00000197256.11	5415.81	-1.93331	0.506937	-3.81372	0.000136893	0.002506
ENSG00000162174.12	612.464	-1.93406	0.629938	-3.07024	0.00213884	0.0180882
ENSG00000064201.16	80.3385	-1.93448	0.615307	-3.14392	0.001667	0.015177
ENSG00000111859.17	12183.5	-1.93469	0.552874	-3.49933	0.000466434	0.00624734
ENSG00000120457.12	510.604	-1.93565	0.660567	-2.93029	0.0033865	0.0248815
ENSG00000254602.2	15.7205	-1.93735	0.74182	-2.61162	0.00901141	0.0494253
ENSG00000118946.12	1465.52	-1.94072	0.574074	-3.38061	0.000723254	0.00856442
ENSG00000048740.18	4666.12	-1.94524	0.688779	-2.82419	0.00474007	0.0317705
ENSG00000264176.1	9.85585	-1.94756	0.70879	-2.74772	0.00600113	0.0372776
ENSG00000260105.6	15.7895	-1.94947	0.634007	-3.07485	0.00210611	0.0179448
ENSG00000279320.1	34.9986	-1.95179	0.635491	-3.07131	0.00213119	0.0180427
ENSG00000198846.6	641.827	-1.95243	0.638625	-3.05724	0.00223388	0.0186461
ENSG00000156313.15	682.239	-1.95337	0.60978	-3.2034	0.00135814	0.0132641
ENSG00000154258.17	178.744	-1.95551	0.718464	-2.7218	0.00649279	0.0393684
ENSG00000238078.1	10.0415	-1.95676	0.696406	-2.80979	0.00495733	0.0327132
ENSG00000166341.8	1508.72	-1.95981	0.692039	-2.83194	0.00462672	0.0312121
ENSG00000110665.12	104.089	-1.96435	0.715438	-2.74566	0.00603896	0.0374234
ENSG00000157368.11	239.118	-1.96774	0.598467	-3.28797	0.00100913	0.0108301
ENSG00000108622.11	479.627	-1.96839	0.505789	-3.89173	9.95308e-05	0.00199797
ENSG00000117791.16	929.059	-1.96894	0.620679	-3.17223	0.00151271	0.0141875
ENSG00000137198.10	451.647	-1.972	0.69743	-2.82752	0.00469096	0.0315121
ENSG00000151689.13	1095.2	-1.9728	0.552189	-3.57269	0.000353334	0.00508552
ENSG00000007264.15	310.619	-1.97408	0.620352	-3.18219	0.00146166	0.0139004
ENSG00000112182.15	318.704	-1.97453	0.565861	-3.48943	0.000484053	0.00641149
ENSG00000150457.9	1997.86	-1.97859	0.389127	-5.0847	3.68212e-07	2.48678e-05
ENSG00000149289.11	1037.93	-1.98059	0.634928	-3.11939	0.00181227	0.016125
ENSG00000115896.16	337.819	-1.98196	0.622245	-3.18518	0.00144665	0.013807
ENSG00000170542.6	1847	-1.98216	0.541249	-3.66219	0.000250067	0.00399106
ENSG00000139970.17	475.739	-1.98262	0.71717	-2.7645	0.005701	0.0359886
ENSG00000287382.1	52.4712	-1.98287	0.647405	-3.0628	0.00219279	0.0184276
ENSG00000185532.20	619.097	-1.98291	0.440334	-4.5032	6.69387e-06	0.000254431
ENSG00000106123.12	342.849	-1.98439	0.666408	-2.97774	0.00290382	0.0223589
ENSG00000124831.19	8537.26	-1.98563	0.369378	-5.37561	7.63227e-08	7.6102e-06
ENSG00000118503.15	5288	-1.9859	0.67729	-2.93213	0.00336648	0.0248106
ENSG00000183578.8	349.135	-1.98592	0.655285	-3.03061	0.00244057	0.0199008
ENSG00000136869.16	2119.97	-1.98831	0.635628	-3.1281	0.00175939	0.0157837
ENSG00000103811.18	30723.9	-1.98856	0.744327	-2.67162	0.0075486	0.043719
ENSG00000261754.2	54.9149	-1.98935	0.710249	-2.80091	0.0050958	0.0333234
ENSG00000155850.8	2159.11	-1.99137	0.534108	-3.7284	0.000192699	0.0032767
ENSG00000147883.12	1899.08	-1.99205	0.748015	-2.66311	0.00774215	0.0444737
ENSG00000168140.5	1866.07	-1.99272	0.560521	-3.55512	0.000377807	0.00535107
ENSG00000013619.14	250.4	-1.99448	0.36845	-5.41316	6.1922e-08	6.40879e-06
ENSG00000131477.11	1528.91	-1.9947	0.687981	-2.89935	0.00373937	0.0267458
ENSG00000127666.10	1394.38	-1.99563	0.531316	-3.75602	0.000172635	0.00301048
ENSG00000120896.13	3209.88	-1.99669	0.456809	-4.37094	1.2371e-05	0.000405159
ENSG00000163637.13	875.262	-1.9977	0.674817	-2.96036	0.00307276	0.0231997
ENSG00000152661.9	8678.31	-1.99884	0.586446	-3.4084	0.000653456	0.0079627
ENSG00000120318.16	1044.65	-1.99957	0.503317	-3.97278	7.10398e-05	0.00154965
ENSG00000128567.17	5561.46	-2.00116	0.456413	-4.38453	1.16238e-05	0.000387991
ENSG00000169379.16	911.076	-2.00126	0.442698	-4.5206	6.16658e-06	0.000237408
ENSG00000183087.15	5107.13	-2.00342	0.415605	-4.82049	1.43209e-06	7.49202e-05
ENSG00000179862.7	297.704	-2.00405	0.68169	-2.93982	0.00328401	0.0243833
ENSG00000151789.12	110.283	-2.00412	0.648906	-3.08845	0.00201201	0.0173532
ENSG00000196569.13	1374.05	-2.00442	0.641898	-3.12265	0.00179233	0.0160071
ENSG00000196396.10	6564.32	-2.00481	0.483602	-4.14557	3.38963e-05	0.000882056
ENSG00000267280.5	51.9764	-2.00555	0.690932	-2.90268	0.0036999	0.0265558
ENSG00000091409.15	3806.51	-2.00719	0.5789	-3.46725	0.000525816	0.00682106
ENSG00000106258.15	467.053	-2.00762	0.731765	-2.74353	0.00607822	0.037579
ENSG00000148339.12	1710.85	-2.01128	0.603499	-3.3327	0.000860078	0.00969745
ENSG00000175662.18	2543.1	-2.01327	0.506376	-3.97583	7.01343e-05	0.00153624
ENSG00000145362.20	990.801	-2.01474	0.560937	-3.59173	0.000328484	0.00485077
ENSG00000179855.9	271.449	-2.01891	0.549587	-3.6735	0.000239254	0.00384636
ENSG00000259363.6	52.8414	-2.0198	0.530385	-3.80817	0.000139998	0.00254337
ENSG00000259523.1	29.0322	-2.02012	0.493653	-4.09219	4.27318e-05	0.00105215
ENSG00000235750.10	3533.32	-2.02236	0.442562	-4.56966	4.88508e-06	0.000195961
ENSG00000069667.16	1294.55	-2.02241	0.607159	-3.33093	0.000865553	0.0097336
ENSG00000008311.15	1221.63	-2.02338	0.754601	-2.68139	0.00733179	0.0428368
ENSG00000173546.7	1122.91	-2.02481	0.717092	-2.82364	0.00474813	0.0317711
ENSG00000070614.15	7225.99	-2.0264	0.48479	-4.17995	2.91572e-05	0.000777891
ENSG00000184500.16	3425.58	-2.02663	0.540827	-3.74728	0.00017876	0.00308355
ENSG00000278291.1	26.8753	-2.02713	0.663076	-3.05716	0.00223444	0.0186461
ENSG00000232077.2	6.48484	-2.02884	0.760359	-2.66827	0.00762441	0.0439981
ENSG00000171101.13	76.1566	-2.0311	0.598364	-3.39443	0.000687716	0.00826643
ENSG00000138434.17	8197.11	-2.03175	0.479399	-4.23813	2.25393e-05	0.000640902
ENSG00000114853.14	771.093	-2.03189	0.429541	-4.73038	2.24099e-06	0.000106305
ENSG00000260778.5	25.6189	-2.03284	0.610039	-3.33231	0.000861294	0.0096994
ENSG00000230587.2	25.264	-2.03307	0.602559	-3.37407	0.000740658	0.00872299
ENSG00000236782.7	7.69502	-2.03309	0.767901	-2.64759	0.00810672	0.0458799
ENSG00000110446.11	2740.22	-2.03389	0.602934	-3.37333	0.000742655	0.00873616
ENSG00000204677.13	14.3535	-2.03445	0.729341	-2.78943	0.00528011	0.0341827
ENSG00000136286.16	1823.51	-2.03481	0.721221	-2.82134	0.00478233	0.0319374
ENSG00000225194.3	43.987	-2.03537	0.693538	-2.93477	0.00333797	0.0246613
ENSG00000143603.19	691.337	-2.0368	0.705592	-2.88665	0.00389368	0.0275089
ENSG00000151702.17	1650.83	-2.03731	0.609857	-3.34063	0.000835883	0.00949824
ENSG00000160712.13	4312.19	-2.04548	0.651841	-3.13801	0.00170102	0.0153929
ENSG00000159871.15	339.178	-2.04643	0.737768	-2.77381	0.00554042	0.0352288
ENSG00000124171.9	1552.16	-2.04728	0.610735	-3.35216	0.000801826	0.00920752
ENSG00000143195.13	129.976	-2.04998	0.764653	-2.68093	0.00734178	0.0428582
ENSG00000124762.14	9085.38	-2.05066	0.552497	-3.71162	0.00020594	0.00342632
ENSG00000173517.10	3049.07	-2.05448	0.58335	-3.52186	0.000428531	0.00588812
ENSG00000080709.16	85.09	-2.05459	0.663234	-3.09783	0.00194943	0.016948
ENSG00000269113.4	132.992	-2.0565	0.585013	-3.5153	0.000439252	0.00598726
ENSG00000121797.10	545.036	-2.05758	0.545336	-3.77305	0.000161265	0.00285806
ENSG00000066336.12	2927.46	-2.05796	0.643996	-3.19561	0.00139534	0.0134829
ENSG00000136014.12	354.647	-2.05862	0.740428	-2.78032	0.00543062	0.0347153
ENSG00000171444.18	865.05	-2.05956	0.702974	-2.92979	0.00339194	0.0249062
ENSG00000035664.11	1429.05	-2.06032	0.747276	-2.75711	0.00583151	0.0365588
ENSG00000211445.12	17264.7	-2.06093	0.660839	-3.11865	0.0018168	0.0161593
ENSG00000265975.1	29.1192	-2.06207	0.770609	-2.6759	0.00745289	0.0433431
ENSG00000176971.4	562.204	-2.0629	0.604362	-3.41336	0.000641668	0.00785912
ENSG00000174099.12	1904.5	-2.0637	0.443945	-4.64855	3.3427e-06	0.000145569
ENSG00000088387.19	5642.55	-2.06407	0.674718	-3.05916	0.00221957	0.0185869
ENSG00000244482.10	327.708	-2.06426	0.691864	-2.98363	0.00284854	0.0220815
ENSG00000100154.14	1464.71	-2.06634	0.689518	-2.99679	0.00272836	0.0213937
ENSG00000183154.1	8.51696	-2.06712	0.719928	-2.87129	0.00408801	0.0284862
ENSG00000020577.14	2192.13	-2.06787	0.501975	-4.11948	3.79735e-05	0.000962747
ENSG00000164849.10	45.7143	-2.06807	0.623789	-3.31534	0.000915316	0.010112
ENSG00000253636.1	30.6574	-2.06933	0.710308	-2.91329	0.00357647	0.025864
ENSG00000160789.22	26934.2	-2.07019	0.534904	-3.87021	0.000108743	0.002131
ENSG00000245812.3	15.7901	-2.07189	0.517504	-4.00363	6.23787e-05	0.00141093
ENSG00000119138.4	4630.04	-2.07273	0.579337	-3.57776	0.000346556	0.00501861
ENSG00000171596.7	102.327	-2.07423	0.755424	-2.74579	0.00603662	0.0374186
ENSG00000137033.11	2016.03	-2.07431	0.731422	-2.83599	0.00456834	0.030923
ENSG00000112419.14	2385.59	-2.07435	0.594354	-3.4901	0.000482848	0.00639907
ENSG00000284669.1	52.0405	-2.07825	0.686876	-3.02566	0.00248091	0.0200927
ENSG00000078114.19	4181.2	-2.07907	0.650515	-3.19604	0.0013933	0.0134774
ENSG00000127124.16	986.089	-2.08169	0.539254	-3.86032	0.000113237	0.00219567
ENSG00000143110.12	1521.64	-2.08263	0.571897	-3.64161	0.000270934	0.00422812
ENSG00000131634.14	1214.11	-2.08371	0.350946	-5.93741	2.89562e-09	5.20515e-07
ENSG00000138685.17	482.52	-2.08424	0.791145	-2.63447	0.00842696	0.0471389
ENSG00000227544.10	23.1772	-2.08663	0.734575	-2.8406	0.00450286	0.0305923
ENSG00000285569.2	8.74845	-2.08724	0.765966	-2.72498	0.0064305	0.0391396
ENSG00000166313.19	1450.44	-2.08758	0.459414	-4.544	5.51968e-06	0.000215277
ENSG00000162614.19	839.551	-2.08764	0.55035	-3.7933	0.000148659	0.00267228
ENSG00000179344.16	15715	-2.08841	0.548683	-3.80622	0.000141105	0.00255959
ENSG00000064205.10	858.352	-2.08967	0.5949	-3.51264	0.000443686	0.00602969
ENSG00000272079.2	54.597	-2.09228	0.770261	-2.71633	0.00660095	0.0398223
ENSG00000286872.1	11.6953	-2.09288	0.76822	-2.72433	0.00644326	0.0391874
ENSG00000169860.7	476.917	-2.09545	0.354844	-5.90527	3.5208e-09	6.01251e-07
ENSG00000279453.1	410.505	-2.09578	0.659153	-3.17951	0.00147524	0.0139767
ENSG00000113555.6	1216.88	-2.09801	0.587182	-3.57301	0.0003529	0.00508261
ENSG00000141506.14	1037.95	-2.09926	0.645327	-3.25302	0.00114186	0.0117887
ENSG00000148841.17	2329.74	-2.09937	0.57158	-3.67292	0.000239794	0.00385024
ENSG00000037280.16	1184.36	-2.10005	0.594778	-3.53082	0.000414274	0.00572321
ENSG00000124126.14	3676.11	-2.10544	0.580484	-3.62705	0.000286678	0.00441049
ENSG00000122121.11	60.3659	-2.10589	0.633506	-3.32418	0.000886792	0.00988873
ENSG00000203883.7	322.487	-2.1066	0.67155	-3.13693	0.0017073	0.0154321
ENSG00000101265.16	2783.87	-2.10818	0.652326	-3.23179	0.00123019	0.0123889
ENSG00000130224.15	269.231	-2.1109	0.540263	-3.90717	9.33842e-05	0.00190335
ENSG00000088827.12	1807.87	-2.11119	0.628672	-3.35817	0.0007846	0.00906194
ENSG00000171016.13	512.572	-2.1114	0.651601	-3.24033	0.00119391	0.0121464
ENSG00000196843.17	2048.11	-2.11246	0.519906	-4.06316	4.84135e-05	0.00115631
ENSG00000132970.14	430.006	-2.11424	0.58601	-3.60785	0.000308747	0.00464247
ENSG00000185432.12	4909.17	-2.11424	0.582951	-3.6268	0.000286956	0.00441193
ENSG00000047365.12	1920.31	-2.11506	0.611473	-3.45895	0.000542276	0.00697779
ENSG00000173482.17	3290.46	-2.11552	0.68259	-3.09926	0.00194007	0.0168953
ENSG00000249751.4	60.7282	-2.11608	0.482755	-4.38335	1.16871e-05	0.000388075
ENSG00000183114.8	27.374	-2.11652	0.797963	-2.65241	0.00799201	0.0454503
ENSG00000133107.15	71.3601	-2.11871	0.551963	-3.8385	0.000123789	0.00233533
ENSG00000113209.9	212.371	-2.12173	0.634773	-3.3425	0.000830268	0.00945867
ENSG00000034152.19	3645.12	-2.12195	0.49794	-4.26146	2.03098e-05	0.000589281
ENSG00000181409.14	824.286	-2.12235	0.736888	-2.88015	0.00397488	0.0278909
ENSG00000142227.11	2994.79	-2.12264	0.712993	-2.97709	0.00290999	0.0223905
ENSG00000113389.16	1530.36	-2.12274	0.710869	-2.98612	0.00282542	0.0219532
ENSG00000258405.11	93.9288	-2.12649	0.798633	-2.66266	0.00775264	0.0445
ENSG00000100234.12	44942.7	-2.12694	0.743608	-2.8603	0.00423244	0.0292407
ENSG00000138741.11	31.8974	-2.12851	0.586995	-3.62612	0.00028771	0.00442068
ENSG00000183722.9	2058.68	-2.13217	0.323047	-6.6002	4.10615e-11	1.36347e-08
ENSG00000151914.20	7465.48	-2.13288	0.68462	-3.11543	0.00183678	0.0162945
ENSG00000159374.17	51.139	-2.13302	0.808798	-2.63727	0.00835766	0.046839
ENSG00000259869.2	12.5682	-2.13384	0.710248	-3.00436	0.00266137	0.0210759
ENSG00000174804.4	1857.16	-2.13438	0.551472	-3.87034	0.000108684	0.002131
ENSG00000169247.14	42.0022	-2.13535	0.804972	-2.6527	0.00798514	0.0454396
ENSG00000177494.6	242.14	-2.1356	0.744209	-2.86962	0.00410967	0.0286067
ENSG00000198873.12	2090.84	-2.13651	0.680415	-3.14001	0.00168941	0.0153052
ENSG00000108932.12	256.288	-2.13865	0.62755	-3.40794	0.000654555	0.00797203
ENSG00000107738.20	3752.09	-2.14003	0.475747	-4.49824	6.85173e-06	0.000258785
ENSG00000147443.13	1237.13	-2.14285	0.68219	-3.14113	0.00168299	0.0152702
ENSG00000235927.4	9.373	-2.14684	0.78905	-2.72078	0.00651272	0.0394293
ENSG00000129250.12	7578.4	-2.14703	0.491167	-4.37128	1.23523e-05	0.0004051
ENSG00000204217.15	7066.05	-2.14886	0.309359	-6.94617	3.75328e-12	1.99407e-09
ENSG00000163017.14	1169.85	-2.15079	0.693985	-3.09919	0.00194054	0.0168953
ENSG00000277351.1	14.1706	-2.16089	0.64552	-3.34752	0.000815371	0.00932275
ENSG00000184545.11	1042.72	-2.16196	0.667817	-3.23736	0.00120643	0.0122633
ENSG00000032444.17	4020.91	-2.16284	0.400985	-5.39382	6.89765e-08	6.98767e-06
ENSG00000188396.4	30.9568	-2.16286	0.696914	-3.10348	0.00191259	0.0167128
ENSG00000134954.14	9542.72	-2.16636	0.65986	-3.28306	0.00102686	0.0109648
ENSG00000234456.8	947.343	-2.1685	0.403382	-5.3758	7.62442e-08	7.6102e-06
ENSG00000126759.14	33.6747	-2.17395	0.605723	-3.58901	0.000331932	0.00488359
ENSG00000169896.18	2129.29	-2.17404	0.774873	-2.80567	0.00502123	0.0329753
ENSG00000204403.9	13.6119	-2.17508	0.589287	-3.69103	0.000223343	0.00364733
ENSG00000189350.13	147.133	-2.1782	0.821812	-2.65049	0.00803751	0.0456439
ENSG00000140092.14	3445.58	-2.17853	0.616393	-3.53431	0.000408834	0.00566961
ENSG00000157551.19	3196.73	-2.18142	0.727335	-2.9992	0.0027069	0.0212839
ENSG00000136842.14	271.478	-2.18248	0.715789	-3.04906	0.00229557	0.0190168
ENSG00000172458.4	91.6258	-2.18298	0.491367	-4.44267	8.8851e-06	0.000317526
ENSG00000151474.23	652.06	-2.18567	0.458709	-4.76484	1.89002e-06	9.25753e-05
ENSG00000177575.13	7409.83	-2.18577	0.65745	-3.32461	0.000885426	0.00988416
ENSG00000140678.17	2812.89	-2.18712	0.618578	-3.53573	0.000406653	0.00564919
ENSG00000250041.3	23.879	-2.19064	0.76887	-2.84917	0.00438329	0.0299844
ENSG00000112394.17	489.371	-2.19148	0.56788	-3.85906	0.000113826	0.00220173
ENSG00000170776.22	9950.58	-2.19154	0.706043	-3.10398	0.00190935	0.0166967
ENSG00000187068.3	186.763	-2.19174	0.56129	-3.90482	9.42946e-05	0.001917
ENSG00000136153.20	13735.5	-2.19215	0.621552	-3.5269	0.000420463	0.0057939
ENSG00000204131.9	517.025	-2.19279	0.576625	-3.8028	0.00014307	0.00258346
ENSG00000140470.15	80.5638	-2.1932	0.673463	-3.2566	0.00112754	0.0116951
ENSG00000146151.14	74.1352	-2.19463	0.719434	-3.05049	0.00228467	0.0189528
ENSG00000179314.14	160.51	-2.19466	0.630895	-3.47864	0.000503971	0.00659855
ENSG00000026652.15	625.526	-2.19571	0.547599	-4.00971	6.07942e-05	0.00138031
ENSG00000111181.12	170.331	-2.19672	0.737335	-2.97927	0.00288939	0.0222766
ENSG00000214652.6	198.255	-2.19718	0.759998	-2.89103	0.00383979	0.0272409
ENSG00000130307.12	133.927	-2.19821	0.459793	-4.78087	1.74535e-06	8.72967e-05
ENSG00000169314.15	37.0379	-2.19865	0.786303	-2.79619	0.00517096	0.0336676
ENSG00000244607.7	7.5747	-2.19954	0.735063	-2.99232	0.0027687	0.0216109
ENSG00000162104.10	2606.7	-2.20175	0.689765	-3.19203	0.00141275	0.0135865
ENSG00000185010.15	1186.32	-2.20201	0.501915	-4.38722	1.14811e-05	0.00038552
ENSG00000168389.18	2717.84	-2.20367	0.663645	-3.32055	0.000898402	0.00999023
ENSG00000143816.8	502.585	-2.20561	0.521502	-4.22934	2.34383e-05	0.000655394
ENSG00000131355.15	97.3287	-2.20736	0.824191	-2.67821	0.00740171	0.0430996
ENSG00000166265.13	983.466	-2.20891	0.501519	-4.40444	1.06057e-05	0.000360782
ENSG00000189320.9	85.017	-2.20927	0.773158	-2.85746	0.0042705	0.0294335
ENSG00000197852.12	494.109	-2.21282	0.42095	-5.25673	1.46641e-07	1.23883e-05
ENSG00000068831.19	427.026	-2.21664	0.611428	-3.62536	0.000288562	0.00442807
ENSG00000240184.7	931.907	-2.21709	0.60661	-3.65489	0.000257293	0.0040629
ENSG00000261625.1	15.0187	-2.21925	0.818222	-2.71228	0.00668227	0.0401397
ENSG00000164684.13	1852.38	-2.2206	0.732991	-3.0295	0.00244955	0.0199401
ENSG00000173868.12	70.3812	-2.22135	0.648517	-3.42527	0.000614182	0.00762686
ENSG00000126785.13	804.223	-2.22273	0.404387	-5.49653	3.87346e-08	4.38894e-06
ENSG00000171611.10	40.0775	-2.22348	0.742794	-2.9934	0.00275891	0.0215556
ENSG00000126950.8	54.5952	-2.22414	0.560628	-3.96722	7.27155e-05	0.00157778
ENSG00000167261.14	292.709	-2.22572	0.467086	-4.76512	1.88738e-06	9.25753e-05
ENSG00000159433.12	519.464	-2.22606	0.758304	-2.93558	0.00332924	0.0246326
ENSG00000275385.2	6176.93	-2.22785	0.769276	-2.89604	0.00377904	0.0269619
ENSG00000255468.7	121.488	-2.22868	0.560872	-3.9736	7.07951e-05	0.00154855
ENSG00000006062.17	1050.37	-2.22907	0.48777	-4.56993	4.87887e-06	0.000195961
ENSG00000135929.9	4482.97	-2.22908	0.631577	-3.52939	0.000416517	0.00574616
ENSG00000268754.4	9.07069	-2.2311	0.733704	-3.04086	0.002359	0.0193703
ENSG00000130595.19	14.4041	-2.23218	0.696993	-3.20259	0.00136198	0.0132853
ENSG00000258636.2	18.3281	-2.2324	0.748737	-2.98156	0.00286783	0.022189
ENSG00000185291.12	737.073	-2.23319	0.413891	-5.39558	6.83013e-08	6.94871e-06
ENSG00000277089.4	25.8241	-2.23677	0.752928	-2.97077	0.00297057	0.0226975
ENSG00000110047.18	5204.21	-2.23725	0.430035	-5.20249	1.96638e-07	1.53134e-05
ENSG00000109771.15	239.779	-2.23776	0.503628	-4.44329	8.85929e-06	0.000317078
ENSG00000225422.4	38.5484	-2.23814	0.420865	-5.31794	1.04949e-07	9.72525e-06
ENSG00000198300.14	58.0971	-2.23867	0.827821	-2.70429	0.00684507	0.0407094
ENSG00000257038.1	24.0134	-2.23887	0.571924	-3.91463	9.05445e-05	0.00185337
ENSG00000168994.14	2297.11	-2.24064	0.473562	-4.73146	2.22908e-06	0.00010595
ENSG00000168453.15	133.111	-2.24139	0.810777	-2.7645	0.00570103	0.0359886
ENSG00000185345.23	103.455	-2.24148	0.445476	-5.03166	4.86258e-07	3.14201e-05
ENSG00000038945.15	6823.55	-2.24259	0.769555	-2.91414	0.00356666	0.0258163
ENSG00000279805.1	21.7407	-2.24371	0.661211	-3.39333	0.000690488	0.00829557
ENSG00000180229.12	119.751	-2.24394	0.855917	-2.62168	0.00874975	0.0483898
ENSG00000259072.2	12.8387	-2.24457	0.689291	-3.25635	0.00112854	0.0116954
ENSG00000069812.11	101.241	-2.24643	0.789044	-2.84703	0.00441296	0.0301357
ENSG00000082175.15	154.668	-2.24808	0.619446	-3.62918	0.000284328	0.00437997
ENSG00000106991.14	7979.69	-2.24822	0.524377	-4.28741	1.80765e-05	0.000534867
ENSG00000167850.4	348.53	-2.24839	0.708194	-3.17482	0.0014993	0.0141179
ENSG00000250073.3	73.8543	-2.25171	0.709118	-3.17537	0.00149647	0.0141023
ENSG00000117069.15	713.805	-2.25383	0.795141	-2.8345	0.00458976	0.0310504
ENSG00000115607.9	138.867	-2.25424	0.853651	-2.6407	0.00827351	0.0465529
ENSG00000185112.6	635.2	-2.25484	0.617997	-3.64862	0.000263649	0.00413332
ENSG00000259915.2	7.44247	-2.25542	0.752591	-2.99688	0.00272761	0.0213937
ENSG00000205038.12	261.648	-2.25606	0.782979	-2.88138	0.00395944	0.0278582
ENSG00000053918.18	1522.24	-2.25866	0.747604	-3.0212	0.00251773	0.020311
ENSG00000166257.9	80.5778	-2.25877	0.779541	-2.89757	0.00376069	0.026847
ENSG00000257599.3	67.373	-2.25969	0.695675	-3.2482	0.00116139	0.0119279
ENSG00000255310.2	93.5463	-2.26114	0.677599	-3.337	0.000846889	0.00959276
ENSG00000066735.14	242.976	-2.26195	0.800969	-2.82402	0.00474261	0.0317711
ENSG00000140538.16	169.769	-2.26223	0.823258	-2.7479	0.00599788	0.0372776
ENSG00000112981.5	155.805	-2.26249	0.843864	-2.68111	0.00733793	0.0428518
ENSG00000169926.11	6605.24	-2.26383	0.577155	-3.92239	8.76761e-05	0.00181172
ENSG00000165140.11	4280.65	-2.26402	0.764836	-2.96014	0.00307502	0.0231997
ENSG00000099260.11	1015.21	-2.26531	0.570247	-3.9725	7.11219e-05	0.00155003
ENSG00000227959.1	24.4634	-2.26765	0.867925	-2.61272	0.00898239	0.0493113
ENSG00000251322.9	1340.72	-2.26931	0.567611	-3.998	6.38813e-05	0.00143509
ENSG00000185972.6	18.5701	-2.27053	0.819119	-2.77192	0.00557265	0.0353585
ENSG00000275832.5	2746.75	-2.27091	0.63642	-3.56825	0.000359372	0.00513308
ENSG00000226822.3	24.2374	-2.27174	0.641908	-3.53904	0.000401586	0.00559506
ENSG00000171777.16	217.033	-2.27374	0.518984	-4.38114	1.18061e-05	0.000390942
ENSG00000235111.1	9.63651	-2.27554	0.867474	-2.62318	0.00871138	0.0482445
ENSG00000024422.12	9334.47	-2.28035	0.531508	-4.29034	1.78397e-05	0.000529171
ENSG00000248896.3	17.1006	-2.28136	0.536983	-4.24848	2.15226e-05	0.000618465
ENSG00000153823.19	1064.03	-2.28258	0.538925	-4.23543	2.28115e-05	0.000645416
ENSG00000261786.1	56.8231	-2.2837	0.667047	-3.4236	0.000617979	0.00765141
ENSG00000283674.3	34.3617	-2.28444	0.70005	-3.26325	0.00110141	0.0114959
ENSG00000145861.9	92.2441	-2.28498	0.64039	-3.56811	0.000359572	0.00513308
ENSG00000265107.3	1256.59	-2.28612	0.675686	-3.38341	0.000715925	0.00852615
ENSG00000035403.18	9067.93	-2.28713	0.3713	-6.15979	7.28428e-10	1.66951e-07
ENSG00000140459.18	37.716	-2.29019	0.709132	-3.22957	0.00123977	0.0124539
ENSG00000184005.11	194.771	-2.29166	0.553096	-4.14334	3.42289e-05	0.000887576
ENSG00000252061.1	10.6836	-2.29224	0.681478	-3.36364	0.000769231	0.00893623
ENSG00000286997.1	34.2875	-2.29684	0.835769	-2.74818	0.00599277	0.0372776
ENSG00000166831.9	194.099	-2.29826	0.708551	-3.2436	0.00118028	0.0120642
ENSG00000090376.11	1667.6	-2.30247	0.59223	-3.8878	0.000101158	0.00202046
ENSG00000187688.15	1884.64	-2.30537	0.571258	-4.0356	5.44618e-05	0.0012728
ENSG00000155846.17	303.054	-2.30674	0.557283	-4.13926	3.48433e-05	0.000901552
ENSG00000085265.11	1085.86	-2.30907	0.866162	-2.66587	0.00767899	0.0442395
ENSG00000151090.20	489.305	-2.30917	0.770108	-2.9985	0.00271312	0.0213162
ENSG00000090776.6	1766.7	-2.31012	0.390113	-5.92168	3.18666e-09	5.60196e-07
ENSG00000282556.3	7.10539	-2.31252	0.826328	-2.79855	0.00513328	0.0335046
ENSG00000099957.16	19.5649	-2.31395	0.580713	-3.98466	6.7576e-05	0.00149924
ENSG00000069188.17	263.663	-2.31616	0.815406	-2.84049	0.00450437	0.0305928
ENSG00000138411.13	1732.32	-2.31688	0.61314	-3.77872	0.000157637	0.00281042
ENSG00000138772.13	4712.56	-2.31812	0.833493	-2.78121	0.00541563	0.034659
ENSG00000162738.6	958.908	-2.31874	0.717551	-3.23146	0.00123159	0.0123927
ENSG00000203804.5	15.6466	-2.32074	0.889688	-2.60849	0.00909437	0.0496752
ENSG00000018280.17	2000.63	-2.32494	0.692309	-3.35824	0.000784407	0.00906194
ENSG00000081052.13	1958.25	-2.32511	0.884207	-2.6296	0.00854852	0.0476295
ENSG00000198948.12	295.511	-2.32524	0.713293	-3.25986	0.00111466	0.0115968
ENSG00000165633.13	971.592	-2.32925	0.427299	-5.45109	5.00622e-08	5.49031e-06
ENSG00000170961.7	677.54	-2.33076	0.74334	-3.13552	0.00171551	0.0154771
ENSG00000168685.15	5228.58	-2.33088	0.78612	-2.96505	0.00302637	0.022977
ENSG00000131370.16	569.906	-2.33159	0.613238	-3.80209	0.00014348	0.00258749
ENSG00000118515.11	8699.19	-2.33454	0.584214	-3.99604	6.44109e-05	0.00144189
ENSG00000179921.15	61.2813	-2.33523	0.592932	-3.93844	8.20134e-05	0.00172565
ENSG00000171872.5	11.661	-2.33702	0.722943	-3.23265	0.00122646	0.0123825
ENSG00000273218.1	32.4019	-2.33881	0.877829	-2.66431	0.00771462	0.0443901
ENSG00000153902.14	153.496	-2.33887	0.623112	-3.75353	0.000174363	0.00303176
ENSG00000196557.13	461.775	-2.33896	0.686943	-3.40489	0.000661909	0.00802074
ENSG00000155090.15	5631.43	-2.34302	0.507875	-4.61338	3.96176e-06	0.000167642
ENSG00000260997.1	167.391	-2.34469	0.895959	-2.61696	0.00887169	0.0488607
ENSG00000172232.10	13.0514	-2.34635	0.648167	-3.61997	0.000294633	0.00449755
ENSG00000198857.3	16.4147	-2.34863	0.778072	-3.01853	0.00254007	0.0203853
ENSG00000125384.7	466.957	-2.34871	0.78274	-3.00062	0.0026943	0.0212186
ENSG00000182575.8	206.623	-2.34946	0.607284	-3.86881	0.00010937	0.00213803
ENSG00000126861.5	126.375	-2.35091	0.844614	-2.78341	0.00537912	0.0345431
ENSG00000134532.19	159.488	-2.35206	0.643598	-3.65456	0.000257627	0.0040629
ENSG00000123146.20	7462.2	-2.35284	0.605348	-3.88676	0.000101591	0.00202741
ENSG00000180155.20	588.121	-2.35486	0.618417	-3.80789	0.00014016	0.00254438
ENSG00000183092.16	46.734	-2.35493	0.792391	-2.97193	0.00295934	0.0226432
ENSG00000176435.7	1699.45	-2.35596	0.517355	-4.55385	5.26737e-06	0.000208497
ENSG00000008441.18	4508.66	-2.35884	0.707631	-3.33344	0.000857804	0.00968845
ENSG00000233038.6	64.7899	-2.3591	0.727927	-3.24085	0.00119175	0.0121348
ENSG00000254703.2	37.1011	-2.36005	0.410183	-5.75365	8.73391e-09	1.28105e-06
ENSG00000113494.17	612.501	-2.3602	0.862772	-2.7356	0.00622661	0.0383181
ENSG00000166523.8	373.913	-2.36297	0.854774	-2.76444	0.00570207	0.0359886
ENSG00000280435.1	14.495	-2.36309	0.665804	-3.54923	0.000386357	0.00542397
ENSG00000229619.4	204.76	-2.36429	0.522009	-4.52922	5.92024e-06	0.000229402
ENSG00000253305.2	112.392	-2.36698	0.647588	-3.65507	0.000257108	0.00406289
ENSG00000284690.3	11.6945	-2.36767	0.845355	-2.8008	0.00509758	0.0333259
ENSG00000287134.1	37.3927	-2.37026	0.809105	-2.92948	0.00339527	0.0249206
ENSG00000167034.10	245.816	-2.37099	0.75927	-3.12272	0.00179189	0.0160071
ENSG00000258476.6	18.4708	-2.3729	0.83249	-2.85037	0.0043669	0.0299066
ENSG00000152402.11	972.267	-2.37332	0.713386	-3.32684	0.000878363	0.00983141
ENSG00000275367.1	26.9894	-2.37631	0.606052	-3.92096	8.81951e-05	0.00181773
ENSG00000162817.7	1540.32	-2.37724	0.694331	-3.42379	0.000617551	0.00765141
ENSG00000181826.10	1209.64	-2.37832	0.397559	-5.9823	2.2001e-09	4.17479e-07
ENSG00000269918.1	62.6687	-2.3792	0.683558	-3.48062	0.000500263	0.00656438
ENSG00000161940.11	1029.3	-2.37922	0.540194	-4.40438	1.06086e-05	0.000360782
ENSG00000108823.16	342.436	-2.38045	0.762582	-3.12157	0.00179891	0.0160469
ENSG00000163431.13	1085.15	-2.38075	0.562367	-4.23345	2.30129e-05	0.000647285
ENSG00000158270.12	3519.57	-2.38136	0.822019	-2.89696	0.00376797	0.0268909
ENSG00000128016.7	18660.6	-2.382	0.85362	-2.79047	0.00526317	0.0341141
ENSG00000163513.19	13436.4	-2.38572	0.434994	-5.4845	4.14649e-08	4.63244e-06
ENSG00000102935.12	275.053	-2.38589	0.471894	-5.05599	4.28162e-07	2.84347e-05
ENSG00000204175.5	544.172	-2.39508	0.820325	-2.91967	0.003504	0.0255077
ENSG00000172738.12	93.8852	-2.39752	0.735722	-3.25873	0.00111914	0.0116332
ENSG00000167100.15	195.863	-2.39875	0.490893	-4.8865	1.02646e-06	5.81534e-05
ENSG00000155011.9	305.783	-2.40205	0.560804	-4.28322	1.84208e-05	0.000543708
ENSG00000189129.14	378.057	-2.4025	0.506997	-4.73868	2.15111e-06	0.000103271
ENSG00000011201.12	4459.59	-2.40324	0.907147	-2.64922	0.00806771	0.0457394
ENSG00000132510.10	4175.11	-2.40441	0.711614	-3.37881	0.000727993	0.00860945
ENSG00000140044.13	2122.38	-2.40505	0.420914	-5.71388	1.10427e-08	1.55299e-06
ENSG00000116678.20	1475.69	-2.4056	0.529194	-4.54579	5.47303e-06	0.000213865
ENSG00000121075.11	622.339	-2.40669	0.702067	-3.42801	0.00060803	0.00757629
ENSG00000132965.10	3683.54	-2.4084	0.676021	-3.56261	0.000367187	0.00521921
ENSG00000050730.16	203.336	-2.40859	0.812067	-2.966	0.00301701	0.022935
ENSG00000124780.14	79.0844	-2.41147	0.730566	-3.30082	0.000964038	0.0104827
ENSG00000164086.10	1622.45	-2.41184	0.476146	-5.06534	4.07672e-07	2.72252e-05
ENSG00000177699.4	23.6255	-2.41614	0.910883	-2.65253	0.00798918	0.045445
ENSG00000129467.14	470.861	-2.41653	0.478118	-5.05426	4.32058e-07	2.85349e-05
ENSG00000227908.3	17.638	-2.41882	0.867335	-2.7888	0.00529042	0.0342148
ENSG00000039523.20	2468.26	-2.41957	0.50741	-4.76848	1.85624e-06	9.20724e-05
ENSG00000267505.1	8.1367	-2.42116	0.875145	-2.76659	0.00566464	0.0358092
ENSG00000178175.12	165.364	-2.42303	0.73088	-3.31522	0.000915696	0.010112
ENSG00000171992.13	8889.87	-2.42401	0.543967	-4.45618	8.34347e-06	0.000302391
ENSG00000280399.1	108.583	-2.42564	0.901951	-2.68932	0.00715975	0.0421614
ENSG00000087074.8	7237.53	-2.42784	0.551144	-4.40509	1.05739e-05	0.000360782
ENSG00000266256.3	42.016	-2.42822	0.780995	-3.10914	0.00187631	0.0165165
ENSG00000241684.6	82.9711	-2.42872	0.675522	-3.59533	0.000323978	0.00481097
ENSG00000253549.6	28.3319	-2.43127	0.719701	-3.37816	0.000729729	0.00862401
ENSG00000260628.5	13.6955	-2.43282	0.831629	-2.92537	0.00344047	0.0251852
ENSG00000013588.9	38762.6	-2.43287	0.765404	-3.17855	0.00148015	0.0139892
ENSG00000198835.4	91.4208	-2.4333	0.612708	-3.97139	7.14553e-05	0.00155446
ENSG00000151718.16	3062.18	-2.43388	0.642257	-3.78958	0.000150903	0.00270652
ENSG00000198502.6	22378.2	-2.43588	0.852644	-2.85685	0.00427863	0.0294624
ENSG00000233009.1	7.58566	-2.43642	0.83305	-2.9247	0.0034479	0.0252241
ENSG00000131097.7	145.403	-2.43853	0.606318	-4.02187	5.77372e-05	0.00132729
ENSG00000118971.9	2768.34	-2.43989	0.743467	-3.28177	0.00103158	0.0110005
ENSG00000106078.19	1644.79	-2.44185	0.917648	-2.66099	0.00779124	0.0446698
ENSG00000105339.11	3070.49	-2.44308	0.469203	-5.20687	1.9205e-07	1.50871e-05
ENSG00000159640.17	2320.51	-2.44628	0.512742	-4.77098	1.8333e-06	9.13134e-05
ENSG00000131409.13	229.668	-2.4489	0.922229	-2.65542	0.00792109	0.045219
ENSG00000260633.1	14.958	-2.44982	0.8093	-3.02709	0.00246924	0.0200333
ENSG00000160801.14	174.173	-2.45009	0.549336	-4.4601	8.19214e-06	0.000299019
ENSG00000273771.1	10.0958	-2.45053	0.815619	-3.0045	0.00266014	0.0210759
ENSG00000259863.1	52.3172	-2.45263	0.573565	-4.27611	1.90188e-05	0.000558669
ENSG00000213203.3	471.13	-2.45545	0.738625	-3.32435	0.000886234	0.00988712
ENSG00000139132.14	1502.13	-2.45578	0.477871	-5.139	2.76206e-07	1.9771e-05
ENSG00000100276.10	36.315	-2.45616	0.650406	-3.77635	0.000159143	0.00283306
ENSG00000188305.6	70.6838	-2.45827	0.81728	-3.00787	0.00263088	0.0209317
ENSG00000258813.2	10.3235	-2.45934	0.838706	-2.9323	0.00336457	0.0248106
ENSG00000287232.1	25.4374	-2.46293	0.762095	-3.23179	0.00123017	0.0123889
ENSG00000257894.2	141.629	-2.46295	0.683038	-3.60587	0.000311105	0.00466619
ENSG00000173376.14	5607.28	-2.46622	0.816865	-3.01912	0.00253509	0.0203728
ENSG00000227467.3	10.8836	-2.46686	0.688013	-3.58548	0.000336459	0.00491992
ENSG00000116194.13	216.083	-2.47019	0.665079	-3.71412	0.00020391	0.00341079
ENSG00000164188.9	107.787	-2.47134	0.829056	-2.98091	0.00287396	0.0222198
ENSG00000140406.4	1628.49	-2.47141	0.477856	-5.17187	2.31762e-07	1.73155e-05
ENSG00000157510.14	985.762	-2.47227	0.333298	-7.4176	1.19262e-13	1.35777e-10
ENSG00000107317.13	136.671	-2.47397	0.8497	-2.91159	0.00359599	0.0259815
ENSG00000187800.13	464.365	-2.47869	0.522501	-4.74389	2.09657e-06	0.000101058
ENSG00000175445.17	4118.14	-2.47935	0.894746	-2.77101	0.0055883	0.0354296
ENSG00000263050.1	9.07039	-2.47955	0.804778	-3.08103	0.00206284	0.0176768
ENSG00000175899.15	75650	-2.48145	0.679042	-3.65434	0.000257846	0.00406367
ENSG00000274536.7	125.507	-2.48294	0.867192	-2.8632	0.00419388	0.0290812
ENSG00000254481.1	10.5135	-2.48378	0.819756	-3.02991	0.0024463	0.0199376
ENSG00000286393.1	15.4653	-2.48462	0.832967	-2.98286	0.0028557	0.0221167
ENSG00000135540.11	1486.19	-2.48746	0.467355	-5.32243	1.0239e-07	9.56224e-06
ENSG00000242732.4	501.531	-2.48777	0.6056	-4.10794	3.99208e-05	0.0009994
ENSG00000254122.3	221.642	-2.48798	0.641744	-3.87691	0.000105793	0.00209378
ENSG00000177272.9	220.551	-2.48832	0.670217	-3.71271	0.000205052	0.0034163
ENSG00000118407.15	447.46	-2.48899	0.812895	-3.06188	0.00219953	0.0184643
ENSG00000185565.12	862.355	-2.49006	0.580951	-4.28618	1.81771e-05	0.00053718
ENSG00000163406.11	1747.79	-2.49012	0.765442	-3.25317	0.00114123	0.0117887
ENSG00000129993.15	329.049	-2.49067	0.822669	-3.02755	0.00246542	0.0200278
ENSG00000204301.6	1603.94	-2.49154	0.530545	-4.69618	2.65066e-06	0.000119816
ENSG00000267551.3	9.58263	-2.49186	0.693774	-3.59175	0.000328467	0.00485077
ENSG00000066056.14	1853.41	-2.49614	0.496767	-5.02476	5.04054e-07	3.22324e-05
ENSG00000116833.14	275.579	-2.50089	0.641728	-3.89712	9.73437e-05	0.0019623
ENSG00000086544.3	5839.28	-2.50255	0.665978	-3.75771	0.000171474	0.00300117
ENSG00000272274.2	46.7757	-2.50602	0.692105	-3.62086	0.000293625	0.00448946
ENSG00000120278.16	2345.38	-2.5062	0.683677	-3.66577	0.000246598	0.00394359
ENSG00000173706.14	7273.82	-2.50741	0.622413	-4.02853	5.61261e-05	0.0013007
ENSG00000276644.5	291.907	-2.50767	0.620278	-4.04282	5.28123e-05	0.00124031
ENSG00000163874.11	1969.87	-2.51024	0.665517	-3.77187	0.00016203	0.00286949
ENSG00000171864.5	42.5102	-2.51042	0.946914	-2.65116	0.00802154	0.0455857
ENSG00000147113.17	952.292	-2.51556	0.558977	-4.5003	6.78568e-06	0.000257311
ENSG00000159200.18	3422.69	-2.51655	0.525251	-4.79113	1.65848e-06	8.38288e-05
ENSG00000003436.16	10473.9	-2.51881	0.704632	-3.57465	0.000350698	0.00506004
ENSG00000224397.7	989.403	-2.51906	0.718625	-3.50539	0.000455937	0.00615154
ENSG00000147614.4	172.16	-2.51986	0.79896	-3.15392	0.00161092	0.0148587
ENSG00000090339.9	23721.4	-2.52231	0.746069	-3.3808	0.000722752	0.00856271
ENSG00000091428.18	390.656	-2.52304	0.566529	-4.4535	8.44805e-06	0.0003051
ENSG00000016402.13	560.571	-2.52327	0.838676	-3.00863	0.00262426	0.0208996
ENSG00000136274.9	164.279	-2.52876	0.692786	-3.65013	0.000262103	0.00411178
ENSG00000272379.1	254.572	-2.53356	0.640735	-3.95414	7.68102e-05	0.00164256
ENSG00000096060.15	8474.42	-2.53673	0.742734	-3.41539	0.000636903	0.00782481
ENSG00000137726.17	469.33	-2.53937	0.517386	-4.90808	9.19746e-07	5.32428e-05
ENSG00000258498.8	100.39	-2.53996	0.838974	-3.02746	0.00246619	0.0200278
ENSG00000174837.15	186.363	-2.54054	0.654173	-3.88359	0.000102927	0.00204724
ENSG00000160883.11	1097.08	-2.54091	0.68341	-3.71798	0.00020082	0.00337637
ENSG00000165682.14	10.3957	-2.54151	0.79868	-3.18214	0.00146192	0.0139004
ENSG00000204581.3	71.1647	-2.55045	0.642885	-3.96719	7.2725e-05	0.00157778
ENSG00000077943.8	1200.99	-2.55075	0.632967	-4.02984	5.58152e-05	0.00129682
ENSG00000233117.4	130.443	-2.55141	0.513287	-4.97073	6.67005e-07	3.97675e-05
ENSG00000156218.13	571.934	-2.55312	0.730151	-3.4967	0.000471057	0.00629163
ENSG00000165312.6	1495.81	-2.55335	0.437642	-5.83435	5.40019e-09	8.843e-07
ENSG00000140090.18	72.4574	-2.554	0.697519	-3.66155	0.000250691	0.00399569
ENSG00000233251.8	119.314	-2.55814	0.806436	-3.17215	0.00151315	0.0141875
ENSG00000103175.11	419.072	-2.55935	0.63647	-4.02117	5.79109e-05	0.00133
ENSG00000107719.9	1212.95	-2.56696	0.581023	-4.418	9.96188e-06	0.000344174
ENSG00000145147.20	1822.21	-2.56907	0.592428	-4.3365	1.44768e-05	0.000450667
ENSG00000253194.2	52.9811	-2.56978	0.707491	-3.63225	0.000280965	0.00433655
ENSG00000149201.10	65.9828	-2.56984	0.973937	-2.63861	0.00832465	0.0467416
ENSG00000184347.15	2202.2	-2.57214	0.652303	-3.94316	8.04138e-05	0.00170803
ENSG00000198626.17	184.743	-2.57517	0.83191	-3.09549	0.0019649	0.0170268
ENSG00000094963.14	2554.78	-2.5752	0.590015	-4.36463	1.27336e-05	0.000413634
ENSG00000172260.15	294.995	-2.57711	0.653869	-3.94133	8.10321e-05	0.00171507
ENSG00000152818.18	7288.03	-2.58365	0.697073	-3.70643	0.000210204	0.0034803
ENSG00000261222.3	9.15345	-2.58899	0.741547	-3.49133	0.00048062	0.00638015
ENSG00000154330.13	711.034	-2.5896	0.706596	-3.6649	0.000247435	0.00395168
ENSG00000068976.14	63.314	-2.59374	0.585675	-4.42863	9.48337e-06	0.000333912
ENSG00000128266.9	180.439	-2.59683	0.787717	-3.29665	0.000978439	0.0105926
ENSG00000105971.15	10568.3	-2.59864	0.922231	-2.81778	0.00483571	0.0321413
ENSG00000121068.14	1425.62	-2.59945	0.553528	-4.69615	2.6511e-06	0.000119816
ENSG00000225706.2	26.2476	-2.59967	0.648918	-4.00617	6.17117e-05	0.00139849
ENSG00000249741.2	21.4594	-2.60007	0.836432	-3.10852	0.00188025	0.016539
ENSG00000186198.4	86.1427	-2.60072	0.571222	-4.5529	5.29106e-06	0.000208743
ENSG00000145990.11	537.405	-2.6038	0.620406	-4.19692	2.70566e-05	0.000734244
ENSG00000187944.5	6.18439	-2.60437	0.996668	-2.61307	0.0089732	0.0492949
ENSG00000064989.13	3391.59	-2.60553	0.406456	-6.41037	1.45171e-10	4.0978e-08
ENSG00000112149.10	2075.84	-2.60688	0.67775	-3.84637	0.000119881	0.00228418
ENSG00000172478.18	859.586	-2.60702	0.84106	-3.09968	0.00193727	0.0168791
ENSG00000136826.15	2767.34	-2.60708	0.794912	-3.27971	0.00103914	0.0110368
ENSG00000115306.16	28601.6	-2.60821	0.613215	-4.25333	2.10611e-05	0.000605933
ENSG00000103313.13	97.948	-2.60944	0.607186	-4.2976	1.7266e-05	0.000516642
ENSG00000167680.17	927.724	-2.61261	0.641132	-4.075	4.60151e-05	0.00111481
ENSG00000198844.12	700.38	-2.61347	0.573071	-4.56046	5.10414e-06	0.000202928
ENSG00000126895.15	57.0831	-2.61438	0.882299	-2.96314	0.00304515	0.0230755
ENSG00000129048.7	113.132	-2.61445	0.827955	-3.15772	0.00159007	0.0147232
ENSG00000171115.4	1554.99	-2.61477	0.663605	-3.94025	8.13981e-05	0.00171886
ENSG00000144642.22	1186.67	-2.61694	0.804132	-3.25436	0.00113648	0.0117623
ENSG00000012779.11	3889.66	-2.61839	0.658576	-3.97584	7.01326e-05	0.00153624
ENSG00000266524.3	308.89	-2.61975	0.893583	-2.93173	0.00337076	0.0248193
ENSG00000187824.9	235.148	-2.6198	0.585097	-4.47755	7.55029e-06	0.000280299
ENSG00000092964.18	10024.1	-2.62198	0.64353	-4.07437	4.61399e-05	0.00111538
ENSG00000106809.11	412.051	-2.62238	0.818214	-3.20501	0.0013506	0.0132066
ENSG00000281852.1	17.5017	-2.62268	0.903572	-2.90257	0.00370116	0.0265568
ENSG00000134962.7	139.524	-2.62298	0.806361	-3.25286	0.00114248	0.0117887
ENSG00000150045.12	79.0441	-2.62527	0.849068	-3.09194	0.00198855	0.0171695
ENSG00000133121.21	1096.14	-2.62547	0.452762	-5.79877	6.68012e-09	1.05071e-06
ENSG00000265752.3	20.8104	-2.6255	0.839398	-3.12783	0.001761	0.0157904
ENSG00000109501.14	3527.64	-2.62637	0.523397	-5.01792	5.22327e-07	3.28626e-05
ENSG00000156968.9	212.975	-2.62647	0.863697	-3.04096	0.00235823	0.0193703
ENSG00000131055.5	314.933	-2.62677	0.555953	-4.7248	2.3034e-06	0.000108405
ENSG00000169031.20	1215.03	-2.62771	1.00848	-2.60561	0.00917101	0.0499568
ENSG00000149488.13	15.2427	-2.62896	0.819832	-3.2067	0.00134266	0.0131667
ENSG00000133246.12	344.156	-2.63016	0.595767	-4.41475	1.01127e-05	0.000347877
ENSG00000157734.14	376.748	-2.63417	0.781175	-3.37206	0.000746077	0.00875231
ENSG00000261616.1	11.6548	-2.6347	0.828268	-3.18097	0.00146781	0.0139328
ENSG00000154127.10	1345.42	-2.635	0.59675	-4.41559	1.00735e-05	0.000347026
ENSG00000170959.14	45.2753	-2.6356	1.00141	-2.63189	0.00849107	0.0474199
ENSG00000173114.13	135.86	-2.63573	0.978545	-2.69352	0.00707015	0.0417469
ENSG00000239998.6	269.988	-2.63712	0.552903	-4.76958	1.84607e-06	9.17587e-05
ENSG00000187193.9	797.755	-2.63729	0.707819	-3.72594	0.000194587	0.00329009
ENSG00000088053.11	10.7698	-2.63813	0.872449	-3.02382	0.00249604	0.0201676
ENSG00000126218.12	208.033	-2.64016	0.617867	-4.27302	1.9284e-05	0.00056431
ENSG00000268601.1	29.1865	-2.64401	0.814694	-3.2454	0.00117284	0.0120087
ENSG00000104267.10	1633.5	-2.64606	0.84168	-3.14379	0.00166777	0.0151782
ENSG00000134201.12	241.403	-2.64962	0.641663	-4.1293	3.63867e-05	0.000933405
ENSG00000259370.2	18.0927	-2.6514	0.974232	-2.72153	0.00649807	0.0393712
ENSG00000067082.15	16065.5	-2.65407	0.618414	-4.29173	1.77285e-05	0.000526525
ENSG00000227199.1	42.7222	-2.6572	0.813783	-3.26525	0.00109369	0.0114433
ENSG00000248994.2	13.5128	-2.65767	0.835182	-3.18214	0.00146191	0.0139004
ENSG00000225774.2	7.55724	-2.65912	0.911746	-2.91651	0.00353966	0.025691
ENSG00000172403.11	1609.14	-2.6597	0.677539	-3.92553	8.65375e-05	0.00179595
ENSG00000184730.11	1087.3	-2.65971	0.712989	-3.73036	0.000191206	0.00325826
ENSG00000120279.6	672.571	-2.66002	0.526215	-5.055	4.30386e-07	2.85033e-05
ENSG00000176463.14	1755.75	-2.66086	0.547403	-4.86088	1.16864e-06	6.40823e-05
ENSG00000112936.19	7622.38	-2.661	1.00054	-2.65956	0.0078242	0.0447729
ENSG00000261371.6	18467.9	-2.66263	0.376467	-7.07268	1.51969e-12	9.81965e-10
ENSG00000108924.14	1293.73	-2.66669	0.824917	-3.23268	0.00122636	0.0123825
ENSG00000138821.13	11497	-2.66916	0.659193	-4.04913	5.14083e-05	0.0012133
ENSG00000047617.15	60.7402	-2.67178	0.615676	-4.33959	1.42752e-05	0.000446715
ENSG00000236155.6	11.9941	-2.67408	0.813362	-3.28768	0.00101016	0.0108348
ENSG00000186642.16	391.647	-2.67577	0.602726	-4.43944	9.01933e-06	0.000320884
ENSG00000259635.1	8.21978	-2.67688	0.85121	-3.14479	0.00166206	0.0151609
ENSG00000101955.15	678.022	-2.67767	0.558765	-4.79211	1.65035e-06	8.37721e-05
ENSG00000251034.2	74.5469	-2.68202	0.741853	-3.6153	0.000299995	0.00454179
ENSG00000071282.12	2995.42	-2.68272	0.388693	-6.9019	5.13106e-12	2.66681e-09
ENSG00000153093.20	530.727	-2.68337	0.666805	-4.02422	5.71643e-05	0.00131583
ENSG00000171132.14	1543.22	-2.68581	0.508774	-5.27899	1.29899e-07	1.13759e-05
ENSG00000287467.1	11.616	-2.68614	0.748124	-3.5905	0.000330045	0.00486781
ENSG00000286942.1	9.55497	-2.68975	0.826882	-3.25288	0.00114242	0.0117887
ENSG00000005102.14	75.0686	-2.69087	0.959616	-2.80411	0.00504563	0.0330858
ENSG00000163687.14	359.713	-2.6911	0.896615	-3.0014	0.00268745	0.0212051
ENSG00000131196.18	1337.67	-2.69135	0.607759	-4.42831	9.49724e-06	0.000333912
ENSG00000231993.1	37.0362	-2.69255	0.650642	-4.13829	3.499e-05	0.000903393
ENSG00000101096.20	1811.34	-2.69371	0.699334	-3.85183	0.00011724	0.00225138
ENSG00000177464.5	661.456	-2.69415	0.724727	-3.71747	0.000201231	0.0033809
ENSG00000177791.12	149.751	-2.69506	0.791837	-3.40355	0.000665169	0.00805616
ENSG00000163145.13	236.904	-2.6953	0.840931	-3.20514	0.00134998	0.0132059
ENSG00000150471.16	223.554	-2.69805	0.96809	-2.78699	0.00532007	0.0343113
ENSG00000214708.4	156.942	-2.70388	0.887037	-3.04822	0.00230204	0.0190572
ENSG00000225670.4	26.7001	-2.70523	1.00222	-2.69925	0.00694967	0.0411881
ENSG00000222046.2	28.2717	-2.70627	1.03029	-2.62671	0.00862144	0.0478907
ENSG00000270069.1	199.938	-2.70865	0.88391	-3.06439	0.00218112	0.0183743
ENSG00000224383.8	255.693	-2.71064	0.722484	-3.75183	0.000175545	0.00304126
ENSG00000239828.7	7.55912	-2.71078	0.782805	-3.4629	0.000534385	0.00690599
ENSG00000144908.14	168.077	-2.71267	0.860891	-3.151	0.00162715	0.0149377
ENSG00000073910.22	1788.82	-2.71622	0.57254	-4.74416	2.09373e-06	0.000101058
ENSG00000179914.5	68.3196	-2.7241	0.923489	-2.94979	0.00317991	0.0237876
ENSG00000137834.15	938.454	-2.72425	0.72176	-3.77445	0.000160359	0.00284623
ENSG00000143382.15	1465.06	-2.72758	0.573212	-4.75841	1.95122e-06	9.50099e-05
ENSG00000125910.6	437.578	-2.73031	0.651799	-4.18888	2.80334e-05	0.000754256
ENSG00000161640.15	78.4662	-2.73032	0.80021	-3.41201	0.000644868	0.00788453
ENSG00000157168.20	413.089	-2.73304	0.718194	-3.80543	0.000141556	0.00256582
ENSG00000274717.1	5.80772	-2.7345	0.811502	-3.36967	0.000752573	0.0088026
ENSG00000095370.20	1350.9	-2.73559	0.502267	-5.44648	5.13758e-08	5.60864e-06
ENSG00000159723.5	37.3458	-2.73754	0.796082	-3.43876	0.000584384	0.00737279
ENSG00000255408.4	34.4995	-2.74113	0.680839	-4.02611	5.67077e-05	0.00130992
ENSG00000130052.13	1050.18	-2.74146	0.463356	-5.91652	3.28816e-09	5.70802e-07
ENSG00000150048.10	252.552	-2.74217	0.526565	-5.20766	1.91232e-07	1.50871e-05
ENSG00000166527.8	52.9171	-2.74636	0.884249	-3.10586	0.00189724	0.0166328
ENSG00000167210.17	33.4614	-2.7466	0.773703	-3.54994	0.000385323	0.00541581
ENSG00000168546.11	95.6785	-2.74845	0.856412	-3.20926	0.00133076	0.0130984
ENSG00000154721.15	899.284	-2.74969	0.446197	-6.16249	7.16089e-10	1.66216e-07
ENSG00000120913.23	1409.42	-2.75155	0.411928	-6.67969	2.39441e-11	8.80699e-09
ENSG00000280339.1	102.792	-2.75165	0.672858	-4.0895	4.32305e-05	0.00106006
ENSG00000288543.1	13.9413	-2.75178	0.811616	-3.3905	0.000697652	0.00837025
ENSG00000171368.12	1253.94	-2.75234	0.9177	-2.99917	0.00270717	0.0212839
ENSG00000151023.17	170.576	-2.75654	1.0319	-2.67132	0.0075554	0.0437372
ENSG00000287059.1	20.549	-2.75717	0.945168	-2.91712	0.00353281	0.0256646
ENSG00000156096.14	24.8101	-2.76533	0.999329	-2.76719	0.00565424	0.0357529
ENSG00000189337.17	655.002	-2.76805	0.62617	-4.42061	9.84214e-06	0.000341533
ENSG00000111863.13	281.473	-2.77425	0.729673	-3.80204	0.000143509	0.00258749
ENSG00000177994.16	16.1026	-2.77438	0.988893	-2.80554	0.00502325	0.0329753
ENSG00000114654.7	295.939	-2.77466	0.676038	-4.1043	4.0554e-05	0.00101102
ENSG00000222808.1	13.8474	-2.77681	0.75747	-3.6659	0.00024647	0.00394359
ENSG00000143127.13	307.349	-2.77894	0.797147	-3.48611	0.000490106	0.00647015
ENSG00000008226.20	126.271	-2.77974	0.930682	-2.98677	0.00281938	0.0219206
ENSG00000159713.11	2982.97	-2.78165	0.791612	-3.51391	0.000441557	0.00600497
ENSG00000111339.12	156.296	-2.78666	0.930291	-2.99547	0.00274024	0.0214545
ENSG00000286657.1	8.27839	-2.789	0.922711	-3.02261	0.00250603	0.0202412
ENSG00000165124.18	1618.46	-2.79055	0.739596	-3.77308	0.000161245	0.00285806
ENSG00000109193.12	12.0023	-2.79354	1.06167	-2.63126	0.0085069	0.0474972
ENSG00000154783.12	1662.46	-2.79607	0.451181	-6.19723	5.7465e-10	1.38775e-07
ENSG00000259647.1	5.18381	-2.79656	1.04144	-2.68529	0.00724674	0.0424957
ENSG00000053747.17	4216.11	-2.79937	0.878716	-3.18574	0.00144382	0.0137916
ENSG00000185985.11	25.5469	-2.80038	1.02386	-2.73513	0.00623563	0.0383322
ENSG00000165383.11	29.0164	-2.80259	0.969387	-2.8911	0.003839	0.0272409
ENSG00000147082.18	41.64	-2.80433	0.8432	-3.32582	0.000881588	0.00985368
ENSG00000261068.2	105.478	-2.80732	0.909308	-3.08732	0.00201972	0.0174071
ENSG00000126262.5	108.596	-2.80867	0.946454	-2.96757	0.0030016	0.0228761
ENSG00000204176.14	32.485	-2.80897	0.917075	-3.06296	0.00219157	0.0184276
ENSG00000140254.12	894.686	-2.8121	0.886069	-3.17368	0.00150522	0.0141532
ENSG00000157570.12	1361.54	-2.81524	0.583819	-4.82211	1.42044e-06	7.48016e-05
ENSG00000142627.13	3854.43	-2.81587	0.734642	-3.83298	0.000126598	0.00236646
ENSG00000277782.1	75.0024	-2.8178	0.532147	-5.29515	1.18921e-07	1.07528e-05
ENSG00000272473.1	11.766	-2.81852	0.950929	-2.96396	0.00303704	0.0230433
ENSG00000101938.15	1516.14	-2.81919	0.86024	-3.27722	0.00104836	0.0111149
ENSG00000260314.3	9282.73	-2.82224	0.889447	-3.17303	0.00150857	0.0141606
ENSG00000270607.1	54.3707	-2.82362	0.863953	-3.26825	0.00108214	0.0113472
ENSG00000130032.17	134.078	-2.82502	0.883811	-3.19641	0.00139149	0.0134687
ENSG00000161835.11	836.109	-2.82527	0.698285	-4.04601	5.20981e-05	0.00122595
ENSG00000164736.6	201.726	-2.82738	0.646448	-4.37372	1.22148e-05	0.0004014
ENSG00000197405.8	2601.94	-2.82953	0.668302	-4.23391	2.29664e-05	0.000647195
ENSG00000105894.12	392.028	-2.82981	0.634736	-4.45824	8.26352e-06	0.000300509
ENSG00000274736.5	108.081	-2.83035	0.829588	-3.41175	0.000645467	0.00788532
ENSG00000287920.1	77.5012	-2.83168	1.05067	-2.6951	0.00703666	0.0416108
ENSG00000235770.6	49.8508	-2.83206	0.585755	-4.83489	1.33217e-06	7.15718e-05
ENSG00000115590.14	362.956	-2.83248	0.88626	-3.19599	0.00139352	0.0134774
ENSG00000147231.14	168.924	-2.83343	0.798028	-3.55054	0.000384446	0.00540985
ENSG00000234405.2	26.5856	-2.83363	0.743816	-3.80959	0.000139198	0.00253461
ENSG00000180537.13	85.6358	-2.83862	1.00524	-2.82382	0.00474556	0.0317711
ENSG00000173269.14	2007.41	-2.83904	0.542352	-5.23469	1.65264e-07	1.36246e-05
ENSG00000166592.12	2123.1	-2.83925	0.934553	-3.03808	0.00238089	0.0195006
ENSG00000188659.9	171.78	-2.84052	0.858439	-3.30893	0.00093653	0.0102803
ENSG00000135111.16	802.036	-2.84067	0.507042	-5.60243	2.11363e-08	2.65962e-06
ENSG00000122367.20	85.4073	-2.84137	0.522	-5.44323	5.2323e-08	5.68608e-06
ENSG00000135324.6	44.3838	-2.84158	0.852512	-3.33318	0.000858584	0.0096917
ENSG00000127329.16	3681.07	-2.84183	0.739218	-3.84437	0.000120861	0.00229512
ENSG00000172379.21	1579.15	-2.84187	0.816818	-3.47919	0.000502933	0.00658856
ENSG00000178734.5	11.5704	-2.84265	1.08563	-2.61843	0.0088335	0.0487524
ENSG00000130037.5	43.7336	-2.84332	0.6992	-4.06652	4.77194e-05	0.00114776
ENSG00000181778.5	10.5987	-2.84504	0.869543	-3.27188	0.00106833	0.0112568
ENSG00000114200.10	193.062	-2.84696	0.79346	-3.58803	0.000333181	0.00488992
ENSG00000112214.10	244.943	-2.84711	0.697678	-4.08084	4.4873e-05	0.00109138
ENSG00000185274.12	189.279	-2.84831	0.701277	-4.06161	4.87362e-05	0.0011617
ENSG00000128849.11	3081.07	-2.85061	0.791853	-3.59992	0.000318317	0.00473868
ENSG00000184557.4	15499.3	-2.85092	0.793135	-3.59449	0.000325023	0.0048191
ENSG00000243710.8	187.012	-2.85652	1.05705	-2.70235	0.00688509	0.0409271
ENSG00000164035.10	1193.12	-2.85786	0.545437	-5.23959	1.60938e-07	1.34066e-05
ENSG00000112137.18	584.161	-2.85879	0.53586	-5.33497	9.5561e-08	9.06616e-06
ENSG00000104967.8	377.602	-2.85964	0.681897	-4.19365	2.74496e-05	0.000741822
ENSG00000254847.1	6.92345	-2.8609	0.920652	-3.10747	0.00188698	0.0165677
ENSG00000162520.15	160.568	-2.86139	0.747319	-3.82888	0.000128729	0.00239879
ENSG00000133401.16	1993.08	-2.86148	0.952442	-3.00436	0.00266142	0.0210759
ENSG00000285476.1	9.36815	-2.86194	1.04618	-2.73561	0.00622641	0.0383181
ENSG00000188176.12	69.7219	-2.86195	0.735576	-3.89076	9.99326e-05	0.00200391
ENSG00000226286.1	6.96101	-2.86251	1.00472	-2.84906	0.00438489	0.0299869
ENSG00000272839.1	16.3152	-2.86454	0.881266	-3.25048	0.00115209	0.0118702
ENSG00000183638.6	10.6475	-2.86469	0.757233	-3.7831	0.000154888	0.00276968
ENSG00000235387.5	89.2317	-2.86469	0.536806	-5.33655	9.47342e-08	9.02353e-06
ENSG00000128383.13	131.866	-2.86475	0.888013	-3.22602	0.00125525	0.0125739
ENSG00000139874.6	200.444	-2.86766	1.06435	-2.69429	0.00705385	0.0416918
ENSG00000169744.13	1440.53	-2.87006	0.471882	-6.08216	1.18573e-09	2.53112e-07
ENSG00000136002.20	328.099	-2.87048	0.776846	-3.69505	0.000219847	0.00360006
ENSG00000137507.11	3751.2	-2.87118	0.447145	-6.42112	1.35273e-10	3.94403e-08
ENSG00000197245.6	156.33	-2.87437	0.686839	-4.18493	2.85258e-05	0.000764568
ENSG00000144824.21	1967.81	-2.87563	0.648206	-4.43629	9.15225e-06	0.000325129
ENSG00000130522.6	9176.97	-2.87622	0.552963	-5.20147	1.97719e-07	1.53476e-05
ENSG00000102970.11	137.909	-2.87685	0.911647	-3.15566	0.00160133	0.0148046
ENSG00000123094.15	1845.15	-2.87706	0.688204	-4.18053	2.90824e-05	0.000777743
ENSG00000089101.19	83.1894	-2.87836	1.02367	-2.81179	0.0049266	0.0325643
ENSG00000149564.12	3784.28	-2.8785	0.665964	-4.32231	1.54403e-05	0.000470852
ENSG00000183186.8	66.5872	-2.87956	0.888066	-3.24251	0.00118483	0.0120797
ENSG00000118137.10	12.8621	-2.8796	0.703298	-4.09442	4.23224e-05	0.00104314
ENSG00000144331.20	752.016	-2.87964	0.973755	-2.95725	0.00310394	0.0233582
ENSG00000139567.13	3362.45	-2.87986	0.368761	-7.80954	5.73964e-15	9.80167e-12
ENSG00000126838.10	96.0319	-2.88214	1.02178	-2.82072	0.0047916	0.0319706
ENSG00000095637.22	1930.17	-2.8826	0.554568	-5.19792	2.01534e-07	1.55367e-05
ENSG00000287929.1	34.4961	-2.88447	0.877718	-3.28633	0.00101503	0.0108774
ENSG00000079156.17	442.205	-2.88882	0.824075	-3.50553	0.000455695	0.00615154
ENSG00000167972.14	19895.7	-2.89166	0.904909	-3.19552	0.00139578	0.0134829
ENSG00000142405.22	65.2922	-2.89269	0.745771	-3.87879	0.000104979	0.00207939
ENSG00000081041.9	3525.77	-2.89288	0.916663	-3.15588	0.00160013	0.0148041
ENSG00000231246.2	77.0077	-2.89613	0.709548	-4.08166	4.47149e-05	0.00108975
ENSG00000166405.15	132.958	-2.89835	0.78215	-3.70562	0.000210872	0.00348895
ENSG00000047648.23	378.135	-2.8993	0.435782	-6.6531	2.86989e-11	1.00902e-08
ENSG00000177303.10	2499.84	-2.90061	0.550599	-5.26811	1.37834e-07	1.18112e-05
ENSG00000236700.6	41.9563	-2.90139	0.890496	-3.25818	0.0011213	0.0116506
ENSG00000141448.11	803.006	-2.90254	0.662031	-4.3843	1.16358e-05	0.000387991
ENSG00000223254.1	6.74152	-2.90636	1.00919	-2.87989	0.00397808	0.0278909
ENSG00000157554.19	1551.86	-2.9111	0.434359	-6.70206	2.05496e-11	7.67656e-09
ENSG00000166106.3	319.479	-2.91174	0.689268	-4.2244	2.39575e-05	0.000665244
ENSG00000100191.6	18.2186	-2.9126	0.550093	-5.29474	1.19185e-07	1.07528e-05
ENSG00000166183.16	93.3908	-2.91469	0.969532	-3.00628	0.00264461	0.0209988
ENSG00000012171.20	2147.45	-2.91582	0.687624	-4.24042	2.23097e-05	0.000636493
ENSG00000154734.16	4603.96	-2.92175	0.882349	-3.31133	0.000928537	0.0102067
ENSG00000116016.14	44911.9	-2.92553	0.57133	-5.12056	3.04626e-07	2.12953e-05
ENSG00000145506.14	514.077	-2.92568	0.603795	-4.84549	1.26297e-06	6.81604e-05
ENSG00000166825.15	2665.43	-2.92575	0.69642	-4.20114	2.6558e-05	0.000728152
ENSG00000182253.15	708.463	-2.92807	0.660519	-4.43298	9.29404e-06	0.000328523
ENSG00000036672.16	246.65	-2.92874	0.721333	-4.06018	4.90352e-05	0.00116534
ENSG00000184226.15	318.739	-2.93129	0.862029	-3.40046	0.000672726	0.00813121
ENSG00000100181.22	244.122	-2.93235	1.04409	-2.80852	0.00497692	0.0328006
ENSG00000253829.1	9.31142	-2.93248	0.972342	-3.0159	0.00256221	0.0205148
ENSG00000010379.16	27.283	-2.93253	0.909131	-3.22564	0.00125693	0.0125788
ENSG00000164741.15	6579.58	-2.93278	0.740407	-3.96104	7.46237e-05	0.00160585
ENSG00000018625.15	178.465	-2.93305	0.963805	-3.0432	0.00234075	0.0192841
ENSG00000141052.18	155.832	-2.93323	1.0761	-2.72578	0.00641491	0.0390556
ENSG00000263834.1	5.62333	-2.9374	1.08533	-2.70646	0.00680048	0.0405451
ENSG00000176014.13	4322.4	-2.93999	0.649893	-4.52381	6.07353e-06	0.000234581
ENSG00000244752.3	5.21715	-2.94029	1.02065	-2.8808	0.00396669	0.0278664
ENSG00000102243.13	103.415	-2.9411	1.09515	-2.68558	0.00724046	0.0424797
ENSG00000284791.2	10.5041	-2.94687	0.665802	-4.42605	9.59751e-06	0.000335875
ENSG00000130226.17	71.3452	-2.95222	0.852754	-3.46199	0.000536202	0.00691825
ENSG00000172476.4	52.7862	-2.95379	0.745558	-3.96185	7.4371e-05	0.00160186
ENSG00000115604.11	386.471	-2.95578	0.478025	-6.18331	6.27728e-10	1.50077e-07
ENSG00000260742.1	34.5626	-2.96166	0.717668	-4.12679	3.67869e-05	0.000942659
ENSG00000091181.20	161.494	-2.96233	0.965316	-3.06876	0.00214948	0.0181717
ENSG00000163958.14	19.1746	-2.96611	0.91837	-3.22976	0.00123895	0.012451
ENSG00000197766.8	1829.69	-2.96778	0.569993	-5.20669	1.92244e-07	1.50871e-05
ENSG00000231943.9	9.31381	-2.96787	0.946874	-3.13438	0.00172217	0.0155255
ENSG00000138722.10	857.736	-2.97011	0.682125	-4.35421	1.33551e-05	0.000426862
ENSG00000250410.1	12.8794	-2.9707	0.822449	-3.61201	0.000303827	0.0045858
ENSG00000141338.14	802.657	-2.97999	0.829508	-3.59248	0.000327547	0.00484592
ENSG00000197415.12	1163.74	-2.98066	0.95689	-3.11494	0.00183981	0.0163052
ENSG00000099860.9	6259.41	-2.98102	0.691177	-4.31296	1.61082e-05	0.000488105
ENSG00000164023.14	7275.41	-2.98329	0.705601	-4.22801	2.35763e-05	0.000657872
ENSG00000165495.16	258.838	-2.98378	0.611691	-4.87792	1.07209e-06	5.96081e-05
ENSG00000144681.10	554.54	-2.98713	0.85379	-3.49868	0.000467576	0.00625213
ENSG00000183273.7	44.8372	-2.98986	1.11052	-2.69232	0.00709577	0.0418592
ENSG00000163817.16	414.901	-2.99051	0.940141	-3.18092	0.00146811	0.0139328
ENSG00000174175.17	772.885	-2.99412	0.667585	-4.48499	7.29157e-06	0.000272751
ENSG00000168658.19	182.853	-3.00331	1.10733	-2.7122	0.00668379	0.0401397
ENSG00000187151.7	15.9542	-3.00429	0.986359	-3.04584	0.00232029	0.0191684
ENSG00000147526.20	9684.88	-3.00516	0.568546	-5.2857	1.25228e-07	1.10478e-05
ENSG00000197471.12	2089.35	-3.00571	0.781603	-3.84557	0.000120274	0.00228941
ENSG00000258819.2	51.5114	-3.00588	0.614885	-4.88853	1.01591e-06	5.79674e-05
ENSG00000112530.11	72.088	-3.0063	0.968432	-3.10429	0.00190733	0.0166852
ENSG00000253105.6	6.85329	-3.00738	1.10524	-2.72103	0.00650788	0.0394099
ENSG00000007908.16	349.518	-3.01114	0.961295	-3.13238	0.00173394	0.0155963
ENSG00000105538.10	968.767	-3.01248	0.519697	-5.79661	6.7669e-09	1.05741e-06
ENSG00000108381.11	97.6617	-3.0143	0.717733	-4.19975	2.6721e-05	0.000730945
ENSG00000176438.12	798.002	-3.01732	0.684664	-4.407	1.0481e-05	0.000358485
ENSG00000266010.2	51.2705	-3.0196	0.723921	-4.17117	3.03036e-05	0.000801437
ENSG00000232814.2	6.95977	-3.02227	1.11647	-2.70699	0.00678972	0.0405112
ENSG00000230606.11	11.4432	-3.02341	1.09634	-2.75774	0.00582031	0.036517
ENSG00000167874.7	182.859	-3.02432	0.53284	-5.67585	1.38004e-08	1.85359e-06
ENSG00000103241.7	687.824	-3.02522	0.525317	-5.75884	8.46961e-09	1.24995e-06
ENSG00000110799.14	17956.7	-3.02594	0.775931	-3.89976	9.62888e-05	0.00194596
ENSG00000223573.7	143.446	-3.0291	0.918741	-3.29701	0.000977202	0.0105926
ENSG00000136689.19	1312.53	-3.03009	0.743648	-4.07462	4.60888e-05	0.00111527
ENSG00000272783.1	12.6352	-3.03065	0.984229	-3.07922	0.00207546	0.0177584
ENSG00000111405.9	13.2474	-3.03705	0.830155	-3.65841	0.000253784	0.00402887
ENSG00000165125.22	32.5762	-3.0378	1.03377	-2.93857	0.00329726	0.0244512
ENSG00000146038.12	604.419	-3.04099	1.13904	-2.66978	0.00758999	0.0438843
ENSG00000144655.15	5000.64	-3.04166	0.689877	-4.40899	1.03856e-05	0.00035573
ENSG00000070601.10	14.1617	-3.04406	1.1182	-2.72229	0.00648311	0.0393496
ENSG00000127533.4	559.974	-3.04533	0.866349	-3.51513	0.000439545	0.00598783
ENSG00000164850.15	151.738	-3.04717	0.610687	-4.98974	6.046e-07	3.67456e-05
ENSG00000215704.10	11.0654	-3.04737	0.787165	-3.87132	0.000108246	0.00212475
ENSG00000200253.1	9.45736	-3.04742	0.796191	-3.82749	0.000129455	0.00240857
ENSG00000249304.1	4.82226	-3.04804	1.05793	-2.88115	0.00396229	0.0278619
ENSG00000078401.7	2528.25	-3.04814	0.869824	-3.50431	0.000457787	0.00616607
ENSG00000070193.5	67.0544	-3.05061	0.891432	-3.42214	0.000621307	0.00767262
ENSG00000165072.10	673.324	-3.05211	1.03082	-2.96084	0.00306799	0.0231821
ENSG00000070778.13	1572.1	-3.05213	0.526758	-5.79418	6.86539e-09	1.05895e-06
ENSG00000000938.13	1939.43	-3.05267	0.536968	-5.685	1.30809e-08	1.78708e-06
ENSG00000144285.22	166.46	-3.05294	0.926338	-3.29571	0.000981726	0.0106156
ENSG00000223914.4	92.39	-3.0531	1.1111	-2.74783	0.00599915	0.0372776
ENSG00000258647.6	27.6239	-3.05438	0.950923	-3.21201	0.00131808	0.013011
ENSG00000277758.5	69.8619	-3.05471	0.903248	-3.38192	0.000719804	0.00855109
ENSG00000227051.7	1569.96	-3.05535	0.5948	-5.13676	2.79519e-07	1.99485e-05
ENSG00000197565.16	88.5105	-3.06242	0.863827	-3.54518	0.000392344	0.00549512
ENSG00000166025.18	2779.26	-3.06472	0.560382	-5.46898	4.52637e-08	5.01002e-06
ENSG00000164659.15	1464.61	-3.06472	0.517336	-5.92404	3.14129e-09	5.56311e-07
ENSG00000287593.1	8.98441	-3.0657	0.79502	-3.85613	0.000115196	0.00222105
ENSG00000185640.6	24.7879	-3.0662	1.05683	-2.90133	0.00371586	0.0266064
ENSG00000173597.9	107.168	-3.06646	0.573074	-5.35089	8.75224e-08	8.43744e-06
ENSG00000276409.5	17.8399	-3.07383	0.958694	-3.20627	0.00134467	0.0131782
ENSG00000261468.1	78.0176	-3.07633	0.592733	-5.19007	2.10212e-07	1.60056e-05
ENSG00000079308.19	20564.7	-3.07743	0.684036	-4.49892	6.82988e-06	0.000258368
ENSG00000184160.8	81.6519	-3.08115	0.89891	-3.42766	0.000608816	0.00758103
ENSG00000248890.2	125.325	-3.08203	0.855573	-3.6023	0.000315414	0.00471013
ENSG00000103647.13	234.06	-3.08288	0.471035	-6.5449	5.9535e-11	1.87285e-08
ENSG00000162687.19	202.41	-3.08689	0.710891	-4.34228	1.41012e-05	0.00044301
ENSG00000280255.1	15.8139	-3.0888	0.661012	-4.67284	2.97066e-06	0.000132012
ENSG00000046889.19	693.812	-3.08916	0.869697	-3.552	0.000382321	0.00539264
ENSG00000188730.5	10.8468	-3.09061	1.00027	-3.08978	0.00200302	0.0172819
ENSG00000172159.16	294.86	-3.09076	0.586612	-5.26883	1.37298e-07	1.18076e-05
ENSG00000125414.19	12.021	-3.09196	1.05451	-2.93213	0.0033664	0.0248106
ENSG00000231768.2	14.1087	-3.0952	0.855513	-3.61795	0.000296949	0.00451907
ENSG00000143028.9	64.8132	-3.09542	0.80824	-3.82983	0.00012823	0.00239137
ENSG00000125810.10	9847.3	-3.10163	0.565775	-5.48209	4.2033e-08	4.67407e-06
ENSG00000162551.14	6608.37	-3.10539	0.771543	-4.02491	5.69972e-05	0.00131417
ENSG00000142609.18	119.177	-3.10996	1.15527	-2.69198	0.00710291	0.0418782
ENSG00000141469.18	170.81	-3.11379	0.745419	-4.17724	2.95072e-05	0.000783843
ENSG00000171051.9	1825.25	-3.11653	0.790296	-3.9435	8.03015e-05	0.00170803
ENSG00000122420.10	414.956	-3.11865	1.05768	-2.94858	0.00319241	0.0238364
ENSG00000182667.14	1463.03	-3.1192	0.593957	-5.25155	1.50821e-07	1.26965e-05
ENSG00000198597.9	12.1307	-3.12252	1.19679	-2.60908	0.00907861	0.0496345
ENSG00000173391.9	2736.95	-3.12557	0.712226	-4.38845	1.14161e-05	0.000383875
ENSG00000031081.11	3609.44	-3.12638	0.62609	-4.99349	5.92975e-07	3.61654e-05
ENSG00000162631.19	123.165	-3.1267	0.992283	-3.15101	0.00162705	0.0149377
ENSG00000166482.12	6759.81	-3.12964	0.621525	-5.03541	4.7682e-07	3.09778e-05
ENSG00000235649.2	35.806	-3.1306	1.07227	-2.9196	0.0035048	0.0255077
ENSG00000196136.18	35.1587	-3.13349	1.00183	-3.12776	0.00176146	0.0157904
ENSG00000141314.13	46.9249	-3.13431	1.03041	-3.0418	0.00235166	0.0193474
ENSG00000184185.10	96.8653	-3.13546	0.64701	-4.84607	1.25929e-06	6.81157e-05
ENSG00000163638.13	1454.32	-3.13975	0.788932	-3.97974	6.89902e-05	0.00152144
ENSG00000132259.13	33.4838	-3.14039	1.14356	-2.74615	0.00602992	0.0374062
ENSG00000118094.12	12.4452	-3.1432	0.928187	-3.38639	0.000708184	0.00845718
ENSG00000286508.1	5.9741	-3.14422	1.16826	-2.69139	0.0071156	0.0419427
ENSG00000156206.14	30.4007	-3.15364	0.874983	-3.60423	0.000313075	0.00468398
ENSG00000137878.17	175.771	-3.15471	0.737759	-4.27607	1.90223e-05	0.000558669
ENSG00000100311.17	1955.68	-3.15615	0.544212	-5.79949	6.65177e-09	1.05071e-06
ENSG00000265096.2	6.92586	-3.15646	1.17179	-2.69371	0.00706611	0.0417334
ENSG00000169218.14	66.159	-3.16523	0.942528	-3.35823	0.00078442	0.00906194
ENSG00000287175.1	8.57308	-3.1655	1.17158	-2.70191	0.00689427	0.0409587
ENSG00000197057.10	241.357	-3.16959	1.02028	-3.10661	0.00189248	0.0165978
ENSG00000263586.1	12.0608	-3.17217	0.85873	-3.69402	0.000220736	0.00360721
ENSG00000249364.6	74.6138	-3.18107	0.882531	-3.60448	0.000312777	0.00468398
ENSG00000160188.10	319.151	-3.18118	1.0791	-2.94798	0.00319855	0.0238673
ENSG00000162571.14	51.2646	-3.18255	0.964631	-3.29925	0.000969451	0.0105305
ENSG00000164764.11	297.334	-3.18461	0.597593	-5.32906	9.87234e-08	9.32917e-06
ENSG00000090006.18	7013.83	-3.18478	0.405994	-7.84441	4.34998e-15	7.99994e-12
ENSG00000171873.8	33.6399	-3.18775	0.698384	-4.56447	5.00759e-06	0.000199869
ENSG00000158022.7	18.6444	-3.19149	1.13684	-2.80733	0.00499534	0.0328733
ENSG00000158486.13	256.139	-3.19289	1.08522	-2.94216	0.00325931	0.0242451
ENSG00000166596.15	128.933	-3.1936	1.08676	-2.93865	0.00329648	0.0244512
ENSG00000203734.12	114.534	-3.19439	0.995365	-3.20927	0.00133073	0.0130984
ENSG00000162643.13	90.8977	-3.20289	0.992878	-3.22587	0.00125591	0.0125739
ENSG00000143839.15	27.988	-3.20855	1.02174	-3.14027	0.00168792	0.0152975
ENSG00000152580.8	473.408	-3.20922	0.739602	-4.33912	1.43057e-05	0.000446932
ENSG00000163421.9	33.7633	-3.20956	1.12326	-2.85735	0.00427192	0.0294335
ENSG00000106178.7	478.393	-3.21005	0.970167	-3.30876	0.000937091	0.0102818
ENSG00000154175.18	2656.14	-3.21391	0.694083	-4.63044	3.64891e-06	0.000155782
ENSG00000260468.1	12.6561	-3.21459	0.980354	-3.27901	0.00104173	0.0110544
ENSG00000131471.7	4652.97	-3.21734	0.475771	-6.76237	1.3575e-11	5.59573e-09
ENSG00000055813.6	107.806	-3.21748	0.798938	-4.0272	5.64454e-05	0.00130512
ENSG00000270076.1	8.07084	-3.22045	1.03807	-3.10234	0.00192	0.0167592
ENSG00000171714.12	316.392	-3.22158	0.817585	-3.94037	8.13577e-05	0.00171886
ENSG00000108691.9	4852.61	-3.22218	0.814816	-3.95449	7.6699e-05	0.00164256
ENSG00000248491.6	7.58035	-3.22353	1.20019	-2.68585	0.00723461	0.0424558
ENSG00000135477.11	101.535	-3.22642	0.740121	-4.35931	1.30472e-05	0.00041892
ENSG00000182732.18	31.4715	-3.2296	0.670585	-4.81609	1.46395e-06	7.62532e-05
ENSG00000250686.2	6.61313	-3.23089	1.23324	-2.61984	0.00879704	0.0486288
ENSG00000157152.17	65.5655	-3.23119	0.868685	-3.71963	0.000199513	0.00335913
ENSG00000131831.18	858.131	-3.23329	0.494907	-6.53313	6.44101e-11	1.99989e-08
ENSG00000186994.11	355.278	-3.23611	0.568401	-5.69336	1.24564e-08	1.71154e-06
ENSG00000224080.1	27.1778	-3.2366	0.644817	-5.01941	5.18303e-07	3.26955e-05
ENSG00000164236.12	327.458	-3.23775	0.600412	-5.39255	6.94641e-08	7.00738e-06
ENSG00000007402.12	3849.12	-3.23848	1.02712	-3.15299	0.00161609	0.0148892
ENSG00000112232.10	165.32	-3.23943	1.0096	-3.20862	0.00133375	0.0131116
ENSG00000124942.14	49677.3	-3.25007	0.82106	-3.95838	7.54599e-05	0.00162093
ENSG00000175267.15	116.469	-3.25021	1.22526	-2.65268	0.00798548	0.0454396
ENSG00000177469.13	17160.2	-3.25067	0.459175	-7.07937	1.44813e-12	9.61719e-10
ENSG00000185046.18	62.2167	-3.25424	0.835389	-3.89547	9.80072e-05	0.00197264
ENSG00000170909.13	1064.05	-3.2572	0.64481	-5.05141	4.3856e-07	2.88052e-05
ENSG00000183833.16	100.439	-3.26108	1.01161	-3.22365	0.00126567	0.0126548
ENSG00000136546.16	1416.76	-3.26258	0.941231	-3.46629	0.000527693	0.00683059
ENSG00000114790.13	1529.19	-3.26333	0.580471	-5.62188	1.88894e-08	2.41295e-06
ENSG00000103034.14	863.218	-3.26478	0.688477	-4.74203	2.11587e-06	0.000101783
ENSG00000006210.7	7859.52	-3.26661	0.825021	-3.95943	7.51295e-05	0.00161528
ENSG00000250266.2	29.2667	-3.2672	1.02143	-3.19867	0.00138065	0.0133909
ENSG00000260398.1	15.8284	-3.27224	0.817395	-4.00325	6.24784e-05	0.00141185
ENSG00000173253.15	30.7239	-3.27333	1.25015	-2.61835	0.0088357	0.0487524
ENSG00000256948.1	44.7721	-3.27434	0.955025	-3.42854	0.000606844	0.0075683
ENSG00000107984.10	336.519	-3.2762	1.24128	-2.63937	0.00830611	0.0466485
ENSG00000174403.16	7.49125	-3.27744	0.95941	-3.4161	0.000635252	0.00780854
ENSG00000132622.11	660.527	-3.27841	0.607525	-5.39633	6.80168e-08	6.94871e-06
ENSG00000204420.10	27.8942	-3.27972	0.657333	-4.98943	6.05562e-07	3.67456e-05
ENSG00000276170.4	55.7127	-3.27997	0.669016	-4.90268	9.45393e-07	5.45953e-05
ENSG00000133105.8	6.94948	-3.28102	1.08616	-3.02075	0.00252149	0.0203181
ENSG00000141161.12	22.6949	-3.28202	0.885047	-3.7083	0.000208652	0.00346179
ENSG00000133800.9	1100.54	-3.28447	0.661814	-4.96283	6.94737e-07	4.13178e-05
ENSG00000279581.1	11.2948	-3.28794	0.990561	-3.31927	0.000902532	0.0100145
ENSG00000117834.13	180.734	-3.29504	0.928131	-3.55019	0.000384959	0.00541388
ENSG00000185022.12	3089.99	-3.29711	0.704767	-4.6783	2.89265e-06	0.000128785
ENSG00000155966.14	162.781	-3.29807	0.788606	-4.18215	2.88768e-05	0.000773109
ENSG00000100626.17	186.211	-3.29956	0.856679	-3.85157	0.000117362	0.00225192
ENSG00000187323.12	125.213	-3.30437	0.754508	-4.3795	1.18952e-05	0.000393347
ENSG00000225873.4	24.3293	-3.30588	0.907378	-3.64333	0.000269131	0.00420547
ENSG00000165376.11	438.91	-3.31335	1.03647	-3.19677	0.00138975	0.0134573
ENSG00000279622.2	8.25594	-3.31584	0.966754	-3.42987	0.000603868	0.00754298
ENSG00000186407.7	360.397	-3.31975	0.766924	-4.32866	1.50017e-05	0.000461598
ENSG00000175920.18	182.617	-3.32203	0.917098	-3.62233	0.000291965	0.00446883
ENSG00000255974.8	17.8456	-3.33021	0.764945	-4.35352	1.33967e-05	0.00042762
ENSG00000102760.13	5488.45	-3.33074	0.449876	-7.40367	1.32466e-13	1.43955e-10
ENSG00000269951.1	71.5937	-3.33287	0.840723	-3.96429	7.36161e-05	0.00159277
ENSG00000133392.18	6669.05	-3.34076	0.821852	-4.06492	4.80495e-05	0.00115338
ENSG00000243064.8	21.066	-3.34288	0.839919	-3.98	6.89142e-05	0.00152144
ENSG00000174326.14	120.947	-3.34817	0.654724	-5.11386	3.15635e-07	2.20006e-05
ENSG00000205086.8	23.483	-3.35291	0.581989	-5.76112	8.35563e-09	1.24078e-06
ENSG00000198075.10	723.007	-3.36273	0.982861	-3.42137	0.000623063	0.00769034
ENSG00000136542.9	2334.02	-3.36499	0.760152	-4.42673	9.56703e-06	0.000335433
ENSG00000258676.5	15.8396	-3.36777	1.21181	-2.77912	0.0054507	0.0347879
ENSG00000225938.1	23.5725	-3.36789	0.704089	-4.78333	1.72416e-06	8.65991e-05
ENSG00000127241.18	242.847	-3.37201	0.729196	-4.62429	3.75887e-06	0.000159906
ENSG00000137857.17	3634.13	-3.37457	0.987358	-3.41777	0.000631357	0.00776465
ENSG00000123243.15	1442.35	-3.37777	0.771975	-4.37549	1.21157e-05	0.000399651
ENSG00000142178.9	279.907	-3.38079	1.01726	-3.32342	0.000889216	0.0099019
ENSG00000144891.18	158.308	-3.38196	0.786354	-4.30081	1.70171e-05	0.000510471
ENSG00000115423.19	235.668	-3.38394	0.8827	-3.83363	0.000126268	0.0023638
ENSG00000151892.15	429.138	-3.38939	1.10169	-3.07654	0.00209416	0.0178747
ENSG00000156675.16	8213.05	-3.39058	0.642935	-5.2736	1.33771e-07	1.16723e-05
ENSG00000146592.17	807.831	-3.39262	0.707849	-4.79286	1.64424e-06	8.37721e-05
ENSG00000160867.15	1376.87	-3.39904	1.03362	-3.28849	0.00100727	0.0108281
ENSG00000169271.3	20.9189	-3.40063	0.862478	-3.94286	8.05147e-05	0.00170803
ENSG00000149403.13	61.5028	-3.40204	0.767183	-4.43446	9.23052e-06	0.000326938
ENSG00000162367.11	271.198	-3.40278	0.73888	-4.60532	4.11836e-06	0.000172136
ENSG00000275830.2	16.6123	-3.4029	0.691226	-4.92299	8.5232e-07	4.98222e-05
ENSG00000169126.16	139.287	-3.40295	1.17903	-2.88623	0.00389884	0.0275291
ENSG00000228204.2	8.24648	-3.40487	1.25835	-2.70582	0.00681354	0.0406128
ENSG00000196549.12	1455.52	-3.40501	0.867194	-3.92647	8.62021e-05	0.00179366
ENSG00000213853.10	21010.1	-3.40512	0.610031	-5.58188	2.37929e-08	2.90224e-06
ENSG00000135063.19	1363.64	-3.40744	0.856173	-3.97985	6.8959e-05	0.00152144
ENSG00000187479.8	1844.19	-3.41014	0.74487	-4.57817	4.69069e-06	0.000191861
ENSG00000170509.12	44.9341	-3.42439	0.770991	-4.44154	8.93178e-06	0.000318243
ENSG00000178726.7	4862.28	-3.42682	0.517923	-6.61646	3.67892e-11	1.23881e-08
ENSG00000196581.11	39.9457	-3.42875	0.743783	-4.60988	4.02902e-06	0.00016948
ENSG00000118729.12	86.7691	-3.43046	0.678067	-5.05918	4.21067e-07	2.80414e-05
ENSG00000122756.15	60.4618	-3.43684	1.28144	-2.68202	0.00731786	0.0428152
ENSG00000154146.13	1508.87	-3.43782	0.896514	-3.83466	0.00012574	0.00235595
ENSG00000247311.3	6.84018	-3.43999	1.19239	-2.88494	0.00391484	0.0276257
ENSG00000135917.16	311.147	-3.4417	0.623419	-5.52067	3.37704e-08	3.88165e-06
ENSG00000122679.8	1890.31	-3.44237	0.590717	-5.82743	5.6286e-09	9.03145e-07
ENSG00000107242.20	663.141	-3.44391	0.485909	-7.08756	1.36499e-12	9.42306e-10
ENSG00000179776.19	4949.41	-3.44909	0.525049	-6.56908	5.06255e-11	1.65802e-08
ENSG00000123560.14	8.97024	-3.45082	1.16316	-2.96676	0.00300959	0.022915
ENSG00000254447.3	6.08911	-3.45105	1.18563	-2.91074	0.00360571	0.026036
ENSG00000120645.12	154.195	-3.45208	0.808901	-4.26762	1.97571e-05	0.000576039
ENSG00000114204.15	25.8548	-3.45892	1.25884	-2.7477	0.00600141	0.0372776
ENSG00000205795.4	413.069	-3.46543	0.804728	-4.30633	1.65984e-05	0.000501053
ENSG00000197465.14	44.2119	-3.46688	0.695784	-4.9827	6.27042e-07	3.77615e-05
ENSG00000198756.12	169.945	-3.4681	0.903154	-3.83999	0.000123038	0.00233091
ENSG00000260310.1	9.47976	-3.47163	1.21217	-2.86398	0.00418356	0.029042
ENSG00000255750.6	12.7875	-3.4725	0.748847	-4.63713	3.53286e-06	0.000152187
ENSG00000178217.14	29.4207	-3.4733	1.20829	-2.87455	0.004046	0.0282346
ENSG00000180815.14	29.5783	-3.47908	0.680839	-5.10999	3.22182e-07	2.21981e-05
ENSG00000286035.1	7.68302	-3.48188	1.22026	-2.8534	0.00432544	0.0296907
ENSG00000106688.12	1378.76	-3.48282	0.78061	-4.46166	8.13256e-06	0.000297299
ENSG00000120833.14	2193.5	-3.48426	0.597827	-5.8282	5.60269e-09	9.03145e-07
ENSG00000226252.1	13.3801	-3.48606	0.924885	-3.76918	0.000163785	0.00289628
ENSG00000259495.3	136.78	-3.49104	0.991913	-3.51951	0.000432348	0.0059268
ENSG00000186417.14	627.45	-3.4914	0.796644	-4.38264	1.17249e-05	0.000388792
ENSG00000105695.15	17.1485	-3.49315	1.30602	-2.67466	0.00748055	0.0434617
ENSG00000165197.5	450.915	-3.4973	0.956493	-3.65637	0.000255808	0.00405023
ENSG00000136244.12	1366.8	-3.50112	1.12944	-3.09987	0.00193608	0.0168749
ENSG00000119508.18	1285.23	-3.50274	0.853359	-4.10465	4.04933e-05	0.00101056
ENSG00000134256.12	387.082	-3.50409	0.704317	-4.97516	6.51925e-07	3.91614e-05
ENSG00000183644.13	77.3422	-3.50473	1.13206	-3.09587	0.00196235	0.0170193
ENSG00000183346.9	135.017	-3.50639	1.01256	-3.46291	0.000534363	0.00690599
ENSG00000166589.13	18.2582	-3.50793	1.23016	-2.8516	0.00435002	0.029808
ENSG00000050555.19	1194.77	-3.51311	0.801373	-4.38386	1.16594e-05	0.000388075
ENSG00000132688.11	4391.73	-3.51681	0.728331	-4.82858	1.37507e-06	7.30561e-05
ENSG00000092421.17	844.354	-3.51806	0.89804	-3.91749	8.94762e-05	0.0018378
ENSG00000065325.13	18.1611	-3.51966	1.04907	-3.35504	0.000793539	0.00913869
ENSG00000157423.18	338.7	-3.52064	1.26641	-2.78	0.00543583	0.0347394
ENSG00000123342.16	2140.22	-3.52104	0.693165	-5.07965	3.78131e-07	2.54658e-05
ENSG00000110786.18	37.2236	-3.52168	1.07037	-3.29015	0.00100133	0.0107935
ENSG00000183117.19	47.9569	-3.52295	1.06888	-3.29592	0.000980987	0.0106124
ENSG00000115361.8	360.564	-3.52497	0.857903	-4.10882	3.97694e-05	0.000997698
ENSG00000157927.17	227.349	-3.52622	0.721931	-4.88443	1.03729e-06	5.86275e-05
ENSG00000185483.12	804.824	-3.53034	0.741296	-4.76239	1.91314e-06	9.33457e-05
ENSG00000197632.9	26.9109	-3.53058	0.956934	-3.68947	0.000224724	0.0036549
ENSG00000120156.22	1726.56	-3.53233	0.67853	-5.20586	1.93101e-07	1.50871e-05
ENSG00000004776.13	182.109	-3.53478	0.78397	-4.50883	6.51872e-06	0.000248864
ENSG00000283633.1	95.0204	-3.53834	1.1945	-2.96218	0.00305467	0.0231256
ENSG00000181378.14	142.262	-3.53994	1.01253	-3.49613	0.000472057	0.00630148
ENSG00000174640.15	5538.45	-3.54146	0.717156	-4.9382	7.88456e-07	4.63155e-05
ENSG00000140932.10	36.9059	-3.54255	0.879304	-4.02881	5.60592e-05	0.0013007
ENSG00000176697.20	108.343	-3.55481	1.08711	-3.26995	0.00107565	0.011304
ENSG00000163737.4	20.0834	-3.55611	0.945502	-3.76108	0.00016918	0.00296971
ENSG00000186471.13	37.1514	-3.55639	1.33512	-2.66373	0.00772807	0.0444355
ENSG00000258998.2	18.774	-3.56469	1.3295	-2.68123	0.0073351	0.0428457
ENSG00000274225.1	14.6089	-3.56488	0.779778	-4.57166	4.83887e-06	0.000195418
ENSG00000111834.13	276.334	-3.57222	0.948067	-3.7679	0.000164625	0.00290469
ENSG00000254810.1	54.6245	-3.58559	0.615016	-5.83007	5.54026e-09	9.01065e-07
ENSG00000236581.9	22.1813	-3.58727	1.20915	-2.96677	0.00300946	0.022915
ENSG00000224940.9	11.3524	-3.58961	0.975061	-3.68142	0.000231936	0.00375686
ENSG00000087903.13	1501.75	-3.59187	0.597133	-6.01519	1.79671e-09	3.60972e-07
ENSG00000184113.9	2055.89	-3.59527	0.590069	-6.09297	1.10835e-09	2.38724e-07
ENSG00000253288.2	56.0253	-3.59673	1.24306	-2.89345	0.00381035	0.0271124
ENSG00000177098.9	544.241	-3.59716	0.644144	-5.5844	2.34507e-08	2.88999e-06
ENSG00000170703.15	42.1224	-3.59892	1.05933	-3.39735	0.000680409	0.00821162
ENSG00000228559.2	54.4198	-3.60057	1.00826	-3.57109	0.0003555	0.00510554
ENSG00000144644.14	5.08583	-3.60189	1.27878	-2.81667	0.00485246	0.0322079
ENSG00000171811.14	112.541	-3.6084	1.20998	-2.98219	0.00286192	0.0221505
ENSG00000158352.16	2510.09	-3.61723	0.854869	-4.23132	2.32325e-05	0.000651929
ENSG00000078549.15	61.2234	-3.62327	0.771476	-4.69654	2.64604e-06	0.000119816
ENSG00000179915.24	14.6216	-3.62606	0.976295	-3.7141	0.000203926	0.00341079
ENSG00000188523.9	63.0911	-3.63266	1.30246	-2.78907	0.00528603	0.0342026
ENSG00000148357.16	274.835	-3.63343	0.938272	-3.87247	0.00010774	0.00211936
ENSG00000224063.6	134.4	-3.63453	1.14398	-3.1771	0.00148755	0.014046
ENSG00000007350.17	15.2423	-3.6352	1.29719	-2.80237	0.00507283	0.0332186
ENSG00000270765.6	104.306	-3.638	1.36634	-2.66258	0.00775433	0.0445
ENSG00000241717.1	29.814	-3.64433	1.09975	-3.31378	0.000920436	0.0101269
ENSG00000143768.13	39.8743	-3.64444	1.00757	-3.61707	0.000297956	0.00453151
ENSG00000187950.8	41.1126	-3.64624	0.835826	-4.36244	1.28619e-05	0.000416671
ENSG00000102683.8	40.2521	-3.64797	0.654858	-5.57062	2.53828e-08	3.03425e-06
ENSG00000118520.15	36.2444	-3.64833	1.11475	-3.27279	0.00106492	0.0112307
ENSG00000243910.8	101.092	-3.64991	1.38752	-2.63054	0.00852505	0.0475612
ENSG00000188015.10	162.997	-3.65288	0.825682	-4.42407	9.68564e-06	0.00033805
ENSG00000147206.17	105.204	-3.65446	1.09237	-3.34545	0.000821506	0.00938393
ENSG00000166091.21	8.6427	-3.65918	0.885526	-4.13221	3.59286e-05	0.000925627
ENSG00000080618.17	601.179	-3.66085	1.19086	-3.07412	0.00211122	0.0179553
ENSG00000164879.7	175.737	-3.66457	0.928624	-3.94624	7.93894e-05	0.00169166
ENSG00000268505.1	10.5734	-3.66666	1.36196	-2.69219	0.00709836	0.0418618
ENSG00000258545.6	216.957	-3.66942	0.955942	-3.83854	0.000123767	0.00233533
ENSG00000184905.9	143.355	-3.67867	1.0404	-3.53582	0.000406507	0.00564919
ENSG00000111052.7	407.986	-3.68149	0.622273	-5.9162	3.29474e-09	5.70802e-07
ENSG00000161643.13	110.381	-3.68325	0.84959	-4.33533	1.45543e-05	0.000451557
ENSG00000130518.17	380.687	-3.68407	0.645938	-5.70344	1.1741e-08	1.62257e-06
ENSG00000281692.2	7.05685	-3.69211	1.34197	-2.75126	0.0059367	0.03702
ENSG00000232618.2	31.071	-3.69235	0.854077	-4.32321	1.53776e-05	0.000469794
ENSG00000101187.16	545.441	-3.69351	0.84539	-4.369	1.24816e-05	0.000407664
ENSG00000139767.10	5.30729	-3.69653	1.27746	-2.89365	0.00380789	0.027103
ENSG00000170989.10	3644.87	-3.69928	0.522048	-7.0861	1.37948e-12	9.42306e-10
ENSG00000179820.16	10563	-3.70304	0.629674	-5.88089	4.08072e-09	6.87055e-07
ENSG00000125144.14	364.406	-3.7058	0.942778	-3.93072	8.46905e-05	0.00176837
ENSG00000181195.11	79.3646	-3.70999	0.930387	-3.98758	6.67507e-05	0.00148419
ENSG00000072163.20	1776.63	-3.72244	0.514279	-7.23818	4.54745e-13	4.34881e-10
ENSG00000168631.13	278.858	-3.724	0.814815	-4.57037	4.86865e-06	0.000195961
ENSG00000135604.10	1522.64	-3.72629	0.534506	-6.97147	3.13637e-12	1.86173e-09
ENSG00000229116.3	14.7609	-3.73168	1.2587	-2.9647	0.00302976	0.0229954
ENSG00000160111.14	1642.12	-3.73692	0.908889	-4.11152	3.9306e-05	0.000990229
ENSG00000162840.4	36.7506	-3.74536	1.04943	-3.56895	0.000358414	0.00513112
ENSG00000182950.3	53.542	-3.7461	0.628845	-5.95711	2.56735e-09	4.68551e-07
ENSG00000254951.7	10.4212	-3.75215	0.958398	-3.91503	9.03934e-05	0.00185186
ENSG00000170074.19	18.4731	-3.75566	1.02807	-3.65311	0.000259086	0.00408021
ENSG00000196616.14	4962.63	-3.75631	1.21847	-3.08281	0.00205059	0.0176097
ENSG00000250899.3	319.249	-3.76583	0.462287	-8.14609	3.75869e-16	1.49771e-12
ENSG00000174844.14	173.049	-3.76717	1.20949	-3.11469	0.00184139	0.0163052
ENSG00000186431.19	98.8997	-3.76977	1.11644	-3.37658	0.000733921	0.0086607
ENSG00000101307.16	722.835	-3.77588	0.722478	-5.22629	1.72948e-07	1.41604e-05
ENSG00000092295.12	187.696	-3.78669	0.544607	-6.95308	3.57405e-12	1.98717e-09
ENSG00000151948.12	126.727	-3.7889	0.942899	-4.01835	5.86071e-05	0.00133925
ENSG00000268555.2	28.6929	-3.78976	0.94447	-4.01258	6.00582e-05	0.00136619
ENSG00000263155.6	152.567	-3.7919	0.755206	-5.02101	5.14005e-07	3.26955e-05
ENSG00000288547.3	75.9826	-3.80188	0.772774	-4.91978	8.66397e-07	5.05215e-05
ENSG00000135218.19	2219.36	-3.80404	0.557425	-6.82431	8.83501e-12	4.06207e-09
ENSG00000115008.6	136.189	-3.80577	1.05472	-3.60831	0.000308194	0.00463869
ENSG00000241644.2	2924.87	-3.81104	0.842409	-4.52398	6.06878e-06	0.000234581
ENSG00000078081.8	10769.1	-3.81921	0.677153	-5.64011	1.69945e-08	2.22024e-06
ENSG00000169181.13	9.54072	-3.8253	1.10979	-3.44687	0.000567119	0.00720779
ENSG00000178568.15	248.021	-3.82675	1.20682	-3.17095	0.00151944	0.014229
ENSG00000240163.1	5.93843	-3.82816	1.15379	-3.3179	0.000906979	0.0100492
ENSG00000246430.7	92.5049	-3.82875	0.626944	-6.10701	1.01516e-09	2.24726e-07
ENSG00000137976.7	94.8536	-3.83062	0.837901	-4.57169	4.83815e-06	0.000195418
ENSG00000114812.13	1668.22	-3.83154	0.794427	-4.82302	1.41397e-06	7.46253e-05
ENSG00000171595.14	78.3534	-3.83332	1.1704	-3.27522	0.00105579	0.0111591
ENSG00000236304.1	51.7164	-3.83845	0.72521	-5.29289	1.20401e-07	1.08216e-05
ENSG00000258752.2	61.5664	-3.83901	1.14583	-3.35041	0.000806924	0.0092483
ENSG00000251230.6	49.2656	-3.83951	0.925836	-4.14707	3.36757e-05	0.00087895
ENSG00000157654.19	10668.6	-3.84573	0.542547	-7.08828	1.35787e-12	9.42306e-10
ENSG00000172987.13	101.859	-3.84904	0.936097	-4.11179	3.92598e-05	0.000990109
ENSG00000187492.9	109.083	-3.86666	1.34433	-2.87627	0.00402409	0.0281474
ENSG00000124920.14	2103.97	-3.86767	0.911275	-4.24424	2.19333e-05	0.000628003
ENSG00000172752.14	353.84	-3.87155	1.09493	-3.53589	0.000406398	0.00564919
ENSG00000279289.1	9.02938	-3.87776	1.12866	-3.43572	0.000590987	0.00742087
ENSG00000100312.11	14.5526	-3.87842	0.848338	-4.57178	4.83593e-06	0.000195418
ENSG00000287470.1	11.1018	-3.8793	0.857825	-4.52225	6.11857e-06	0.00023594
ENSG00000155897.10	57.9085	-3.88396	1.24351	-3.12338	0.00178784	0.015979
ENSG00000279017.1	12.3727	-3.89555	1.17428	-3.31739	0.000908627	0.0100618
ENSG00000152611.12	117.875	-3.89679	1.4336	-2.71819	0.00656406	0.0396397
ENSG00000166292.12	1379.72	-3.90091	0.748161	-5.21399	1.84818e-07	1.4778e-05
ENSG00000159339.13	42.9005	-3.90258	1.02975	-3.78985	0.000150738	0.00270559
ENSG00000100121.13	13.7935	-3.90452	1.24772	-3.12932	0.0017521	0.0157301
ENSG00000180871.8	247.194	-3.91485	0.922498	-4.24374	2.19821e-05	0.000628132
ENSG00000154319.16	1043.79	-3.91485	0.834346	-4.69212	2.70387e-06	0.000121512
ENSG00000226999.1	15.8443	-3.91617	1.44619	-2.70793	0.0067705	0.0404357
ENSG00000185737.13	47.8567	-3.91837	0.886354	-4.42077	9.83477e-06	0.000341533
ENSG00000100078.4	108.727	-3.92289	1.1837	-3.3141	0.000919391	0.0101247
ENSG00000167858.13	249.558	-3.9254	1.2634	-3.10701	0.00188989	0.0165872
ENSG00000152137.8	2707.34	-3.92641	0.571422	-6.87128	6.36268e-12	3.09722e-09
ENSG00000113396.13	51.1586	-3.936	1.27228	-3.09365	0.00197711	0.0171068
ENSG00000101282.9	199.139	-3.93658	1.1651	-3.37876	0.000728137	0.00860945
ENSG00000196090.12	184.589	-3.93692	1.34085	-2.93613	0.00332337	0.0246067
ENSG00000168497.5	5478.85	-3.93833	0.790248	-4.98367	6.23909e-07	3.76677e-05
ENSG00000112539.15	75.1673	-3.93834	1.41409	-2.78507	0.00535159	0.0344483
ENSG00000225329.3	551.832	-3.93995	1.09922	-3.58432	0.000337953	0.00493594
ENSG00000144230.16	33.7872	-3.95122	0.755845	-5.22755	1.7177e-07	1.41123e-05
ENSG00000182533.7	6.55916	-3.9521	1.21855	-3.24328	0.00118163	0.0120676
ENSG00000287117.1	7.61057	-3.95587	1.25389	-3.15488	0.00160564	0.0148338
ENSG00000157856.12	194.334	-3.96266	1.18326	-3.34893	0.000811237	0.00928882
ENSG00000154133.15	2359.74	-3.96717	0.577092	-6.87441	6.22458e-12	3.09722e-09
ENSG00000275392.1	17.0501	-3.96971	1.13456	-3.49888	0.00046721	0.00625073
ENSG00000182132.14	56.8605	-3.97905	1.07871	-3.6887	0.000225401	0.00366341
ENSG00000164972.13	211.493	-3.98169	1.27758	-3.11658	0.00182959	0.0162489
ENSG00000271736.2	23.3044	-3.9858	1.21652	-3.2764	0.0010514	0.011129
ENSG00000165164.14	88.1106	-3.9884	1.30408	-3.05841	0.00222518	0.0186031
ENSG00000124237.6	339.822	-3.99503	1.36119	-2.93495	0.00333598	0.0246579
ENSG00000169994.18	127.832	-3.9967	0.697272	-5.73191	9.93088e-09	1.43029e-06
ENSG00000112902.12	2540.89	-3.9979	0.798232	-5.00845	5.48711e-07	3.40743e-05
ENSG00000175592.9	1362.38	-3.99802	1.15996	-3.4467	0.000567481	0.00720779
ENSG00000118492.17	50.1597	-4.00296	1.239	-3.23079	0.00123447	0.0124164
ENSG00000184350.11	23.479	-4.01047	1.20533	-3.32727	0.000877003	0.00982539
ENSG00000184385.2	55.9379	-4.01197	1.105	-3.63076	0.000282588	0.00435878
ENSG00000113303.12	26.7032	-4.01229	0.658442	-6.09361	1.10389e-09	2.38724e-07
ENSG00000133116.8	313.93	-4.02859	0.542484	-7.42619	1.11768e-13	1.34359e-10
ENSG00000261026.1	7.57521	-4.03544	1.15953	-3.48025	0.000500949	0.00656976
ENSG00000159708.18	226.552	-4.03859	0.716276	-5.63831	1.71729e-08	2.23136e-06
ENSG00000233746.2	8.67417	-4.0412	0.911039	-4.43582	9.17228e-06	0.000325357
ENSG00000160838.14	59.0792	-4.04168	1.13526	-3.56013	0.000370667	0.00525929
ENSG00000010319.7	1137.84	-4.04305	0.765109	-5.28428	1.26197e-07	1.10924e-05
ENSG00000128594.8	664.792	-4.04595	0.763619	-5.29838	1.16832e-07	1.06206e-05
ENSG00000228401.5	46.7674	-4.05112	0.78272	-5.17569	2.27073e-07	1.70719e-05
ENSG00000230062.5	56.11	-4.05767	1.2598	-3.22088	0.00127799	0.0127312
ENSG00000133063.16	5879.09	-4.05883	1.17019	-3.46851	0.000523363	0.0068003
ENSG00000120907.18	20.2347	-4.06155	1.2448	-3.26281	0.00110313	0.0115068
ENSG00000206384.10	720.587	-4.06345	0.95367	-4.26086	2.03646e-05	0.000590154
ENSG00000077522.14	68.2763	-4.06348	0.760039	-5.34641	8.97167e-08	8.57979e-06
ENSG00000225473.1	101.412	-4.06729	1.47292	-2.76139	0.00575563	0.0362215
ENSG00000179813.7	493.189	-4.06733	1.27026	-3.20196	0.00136497	0.0133036
ENSG00000104059.4	78.8146	-4.06807	0.712641	-5.70844	1.14013e-08	1.59405e-06
ENSG00000277631.5	15.225	-4.06993	1.04879	-3.88058	0.000104207	0.00206926
ENSG00000123119.12	359.637	-4.07316	0.978978	-4.16063	3.17376e-05	0.000831997
ENSG00000167588.13	817.495	-4.07342	0.834681	-4.88021	1.05971e-06	5.92847e-05
ENSG00000187908.20	11838.7	-4.08413	1.25122	-3.26411	0.0010981	0.011477
ENSG00000258943.1	6.31376	-4.08556	1.17519	-3.47651	0.000507983	0.00663654
ENSG00000235385.2	83.7846	-4.08635	0.964667	-4.23602	2.27515e-05	0.000644483
ENSG00000189292.16	175.169	-4.09232	1.03287	-3.9621	7.42933e-05	0.00160163
ENSG00000123838.11	19149.9	-4.09282	1.1862	-3.45035	0.000559866	0.00715026
ENSG00000233237.8	296.176	-4.09718	0.786213	-5.21129	1.87532e-07	1.49451e-05
ENSG00000251664.5	65.7824	-4.09811	0.785055	-5.22016	1.78766e-07	1.44298e-05
ENSG00000134531.10	22320.7	-4.10295	0.608846	-6.7389	1.59588e-11	6.2548e-09
ENSG00000114854.8	769.497	-4.11689	0.677472	-6.07683	1.2258e-09	2.59349e-07
ENSG00000240583.13	22742.6	-4.12774	0.720346	-5.73022	1.00301e-08	1.43592e-06
ENSG00000173627.8	39.8989	-4.12978	1.36389	-3.02795	0.00246217	0.0200278
ENSG00000146221.10	43.2493	-4.1299	1.18241	-3.49278	0.000478016	0.00636285
ENSG00000105974.13	21234.3	-4.135	0.854493	-4.83913	1.30409e-06	7.0221e-05
ENSG00000157330.10	43.3236	-4.13661	1.43202	-2.88865	0.003869	0.0273993
ENSG00000114378.17	1167.93	-4.14458	0.805007	-5.1485	2.62571e-07	1.90229e-05
ENSG00000019169.10	7075.63	-4.14923	0.852058	-4.86966	1.1179e-06	6.15822e-05
ENSG00000069702.11	1721.27	-4.15144	0.62544	-6.63763	3.18758e-11	1.09041e-08
ENSG00000022267.19	4385.77	-4.15248	0.612346	-6.78127	1.19127e-11	5.09681e-09
ENSG00000169174.11	596.687	-4.15272	1.13686	-3.65279	0.000259408	0.00408021
ENSG00000107295.10	54.3809	-4.15458	1.08264	-3.83747	0.00012431	0.00233533
ENSG00000214491.8	371.067	-4.15989	0.758016	-5.48787	4.06811e-08	4.58775e-06
ENSG00000182010.11	2490.52	-4.16672	0.646899	-6.44106	1.1864e-10	3.50177e-08
ENSG00000019102.12	1036.77	-4.17552	0.728046	-5.73524	9.7374e-09	1.41493e-06
ENSG00000239268.3	8.1748	-4.1845	0.914118	-4.57764	4.70262e-06	0.000191861
ENSG00000137441.8	74.0085	-4.19036	0.663337	-6.31708	2.66547e-10	7.16023e-08
ENSG00000274252.1	7.53256	-4.19238	1.33989	-3.1289	0.00175463	0.0157468
ENSG00000158816.15	16.675	-4.19548	1.59026	-2.63824	0.00833378	0.0467489
ENSG00000128268.12	1005.19	-4.19846	0.679704	-6.17689	6.53753e-10	1.53235e-07
ENSG00000095713.14	2262.57	-4.21407	0.995559	-4.23287	2.30724e-05	0.000648196
ENSG00000124205.18	13.6562	-4.21533	1.57487	-2.67661	0.00743704	0.0432791
ENSG00000112319.19	235.343	-4.21937	0.923603	-4.56838	4.91501e-06	0.000196502
ENSG00000288075.1	94.148	-4.2259	1.14004	-3.7068	0.000209896	0.00347761
ENSG00000261143.1	100.153	-4.23413	0.922738	-4.58866	4.4609e-06	0.000184199
ENSG00000197446.9	63.269	-4.23417	1.30928	-3.23397	0.00122082	0.0123607
ENSG00000163815.6	826.605	-4.23875	0.686169	-6.17741	6.5163e-10	1.53235e-07
ENSG00000283544.1	14.1934	-4.24321	1.2971	-3.27131	0.00107051	0.0112648
ENSG00000241158.7	114.511	-4.24899	0.67806	-6.26639	3.69517e-10	9.60261e-08
ENSG00000073754.6	26.1094	-4.24999	0.954442	-4.45285	8.47369e-06	0.000305564
ENSG00000143171.13	79.3046	-4.25038	0.921768	-4.61112	4.00512e-06	0.000169177
ENSG00000244734.4	12584.6	-4.25683	1.09184	-3.89876	9.66848e-05	0.00195215
ENSG00000213088.12	1752.94	-4.25695	0.828046	-5.14096	2.73339e-07	1.96246e-05
ENSG00000168004.10	168.438	-4.26134	0.977552	-4.3592	1.3054e-05	0.00041892
ENSG00000166959.8	346.523	-4.26783	1.31166	-3.25377	0.00113886	0.0117768
ENSG00000148488.17	404.897	-4.27023	0.880457	-4.85002	1.2345e-06	6.70279e-05
ENSG00000130164.14	13372.5	-4.27034	0.666219	-6.40982	1.45689e-10	4.0978e-08
ENSG00000154274.15	508.557	-4.29701	0.917045	-4.68571	2.78991e-06	0.000124675
ENSG00000058335.16	1081.2	-4.32302	0.953452	-4.53407	5.78573e-06	0.000224554
ENSG00000279526.1	7.03481	-4.33076	1.32831	-3.26035	0.00111275	0.0115869
ENSG00000084453.16	161.503	-4.34421	1.14031	-3.80968	0.000139149	0.00253461
ENSG00000234880.1	11.809	-4.34423	1.21118	-3.58678	0.000334784	0.00490025
ENSG00000261618.2	139.249	-4.36931	0.813696	-5.36971	7.88617e-08	7.72716e-06
ENSG00000171049.9	706.254	-4.36952	0.830626	-5.26051	1.43653e-07	1.2179e-05
ENSG00000133019.12	115.399	-4.36967	0.893436	-4.89086	1.00394e-06	5.74215e-05
ENSG00000136160.17	2631.99	-4.37001	0.625076	-6.99116	2.72615e-12	1.6712e-09
ENSG00000243352.3	10.0156	-4.39194	1.33896	-3.28011	0.00103768	0.011031
ENSG00000169418.10	1400.66	-4.39255	0.630829	-6.96314	3.32768e-12	1.89424e-09
ENSG00000113070.8	3428.16	-4.3944	0.65118	-6.74836	1.49529e-11	6.05921e-09
ENSG00000285816.1	20.2307	-4.39527	0.929335	-4.72948	2.251e-06	0.000106568
ENSG00000107742.13	10892	-4.39963	0.643439	-6.83768	8.04846e-12	3.77299e-09
ENSG00000178826.11	98.3462	-4.40692	0.803441	-5.48506	4.13336e-08	4.63244e-06
ENSG00000120057.5	92.0317	-4.41009	1.26411	-3.48869	0.000485385	0.00642349
ENSG00000279662.1	277.399	-4.41492	1.08088	-4.08455	4.41616e-05	0.00107736
ENSG00000181234.9	60.0467	-4.41825	1.26188	-3.50133	0.000462944	0.006225
ENSG00000283199.3	211.169	-4.42616	1.11082	-3.98458	6.75999e-05	0.00149924
ENSG00000237643.2	112.395	-4.42624	0.866413	-5.10869	3.24396e-07	2.22864e-05
ENSG00000170367.5	32.1797	-4.43761	1.11989	-3.96256	7.41515e-05	0.00160052
ENSG00000264230.9	117.24	-4.44408	0.932652	-4.76499	1.88859e-06	9.25753e-05
ENSG00000232234.4	7.21042	-4.44426	0.834463	-5.3259	1.00456e-07	9.41848e-06
ENSG00000169035.12	225.625	-4.45464	1.40369	-3.17352	0.00150601	0.0141532
ENSG00000168079.17	527.133	-4.45745	1.0869	-4.10107	4.11247e-05	0.00101993
ENSG00000238018.2	163.354	-4.461	0.634216	-7.03387	2.00884e-12	1.26388e-09
ENSG00000071991.9	48.7876	-4.46744	0.917034	-4.87162	1.10688e-06	6.1116e-05
ENSG00000267607.1	56.2429	-4.47125	1.10315	-4.05318	5.05253e-05	0.00119718
ENSG00000244953.1	42.4942	-4.47291	0.774722	-5.77358	7.76066e-09	1.17432e-06
ENSG00000099994.11	13663.8	-4.47454	1.08862	-4.1103	3.9515e-05	0.000994446
ENSG00000286073.1	25.5221	-4.48334	1.20235	-3.72881	0.000192389	0.00327376
ENSG00000149021.7	2318.5	-4.48411	1.34704	-3.32887	0.000871998	0.00978307
ENSG00000163736.4	167.936	-4.48514	1.4023	-3.19841	0.00138186	0.0133972
ENSG00000168477.19	2736.39	-4.48926	0.906338	-4.95318	7.30104e-07	4.33078e-05
ENSG00000196436.8	84.0837	-4.5083	1.17975	-3.8214	0.000132699	0.00244986
ENSG00000183019.7	1219.14	-4.52	0.971368	-4.65323	3.26768e-06	0.000142562
ENSG00000162598.13	74.3413	-4.54168	1.35039	-3.36323	0.000770353	0.00894492
ENSG00000286256.2	82.2126	-4.55749	0.837521	-5.44165	5.27905e-08	5.71093e-06
ENSG00000116690.13	767.723	-4.55798	1.04536	-4.36021	1.29939e-05	0.000418677
ENSG00000268388.6	748.448	-4.56307	0.777111	-5.87184	4.30987e-09	7.20562e-07
ENSG00000228307.2	8.48645	-4.56718	1.0671	-4.27999	1.869e-05	0.000550976
ENSG00000182585.10	57.5921	-4.57425	1.22734	-3.72695	0.000193814	0.00328399
ENSG00000101280.8	83.0332	-4.58312	0.717401	-6.38851	1.67511e-10	4.55097e-08
ENSG00000109906.14	2515.99	-4.58614	1.05437	-4.34964	1.36361e-05	0.000432951
ENSG00000272789.1	26.0914	-4.58853	1.04045	-4.41012	1.03315e-05	0.000354384
ENSG00000171056.8	592.092	-4.58955	0.758895	-6.04768	1.46949e-09	3.055e-07
ENSG00000234281.5	88.2158	-4.59292	0.762459	-6.02382	1.70344e-09	3.45134e-07
ENSG00000133115.12	95.3398	-4.59326	1.3177	-3.48581	0.000490657	0.00647069
ENSG00000101076.17	369.061	-4.59378	1.46981	-3.12542	0.00177551	0.0158925
ENSG00000170323.9	1432.13	-4.60144	1.1534	-3.98946	6.6225e-05	0.00147559
ENSG00000158246.8	825.498	-4.60735	0.750343	-6.14032	8.2357e-10	1.84018e-07
ENSG00000100170.10	485.535	-4.6572	1.30544	-3.56755	0.00036034	0.00514021
ENSG00000181126.13	138	-4.66816	0.979523	-4.76574	1.88157e-06	9.25753e-05
ENSG00000257057.3	16.4069	-4.67054	1.65129	-2.82842	0.0046778	0.0314574
ENSG00000043591.6	860.387	-4.67332	0.950703	-4.91565	8.849e-07	5.135e-05
ENSG00000167434.10	570.629	-4.68684	1.03954	-4.50857	6.5266e-06	0.000248864
ENSG00000105227.16	2376.1	-4.68703	0.65499	-7.15588	8.31371e-13	6.85394e-10
ENSG00000180772.7	523.584	-4.68925	1.20972	-3.87631	0.000106054	0.00209548
ENSG00000131016.17	6256.33	-4.70478	0.778243	-6.04538	1.49057e-09	3.07212e-07
ENSG00000175084.12	1335.11	-4.70715	0.815867	-5.76951	7.95014e-09	1.18795e-06
ENSG00000205362.11	364.949	-4.71315	1.13693	-4.14551	3.39053e-05	0.000882056
ENSG00000187416.12	99.0489	-4.71658	1.08567	-4.34439	1.39662e-05	0.000440903
ENSG00000104918.8	190.593	-4.73884	0.723271	-6.55196	5.67877e-11	1.8347e-08
ENSG00000205177.6	14.8862	-4.74331	1.2688	-3.73841	0.000185185	0.00316957
ENSG00000227188.1	5.41345	-4.75565	1.16932	-4.06703	4.76163e-05	0.00114644
ENSG00000163661.4	670.95	-4.76433	0.857965	-5.55305	2.80725e-08	3.29755e-06
ENSG00000236360.2	12.2164	-4.76607	1.49273	-3.19285	0.00140878	0.0135592
ENSG00000115665.9	42.3879	-4.77511	1.47723	-3.23246	0.00122728	0.0123825
ENSG00000152936.10	14.8475	-4.78057	1.43795	-3.32457	0.000885556	0.00988416
ENSG00000140505.7	25.8563	-4.78547	1.01694	-4.70577	2.52915e-06	0.000117444
ENSG00000119147.10	135.441	-4.7961	0.919332	-5.21694	1.81899e-07	1.45934e-05
ENSG00000163492.15	163.52	-4.79964	0.799563	-6.00283	1.93904e-09	3.79989e-07
ENSG00000162722.9	89.5725	-4.80102	0.848372	-5.6591	1.52168e-08	2.00996e-06
ENSG00000260908.1	134.907	-4.80231	0.958769	-5.00883	5.47618e-07	3.40743e-05
ENSG00000214888.3	17.6525	-4.82348	1.17878	-4.09192	4.27807e-05	0.00105226
ENSG00000278484.1	8.87819	-4.85599	1.45898	-3.32834	0.000873657	0.00979709
ENSG00000197320.5	23.0781	-4.8619	1.31146	-3.70725	0.000209518	0.00347376
ENSG00000259417.3	188.034	-4.87903	0.945755	-5.15887	2.48445e-07	1.82764e-05
ENSG00000237413.5	51.2887	-4.87969	0.917094	-5.32082	1.03301e-07	9.60984e-06
ENSG00000226673.2	22.9547	-4.89061	1.2573	-3.88978	0.000100333	0.00200734
ENSG00000261863.1	29.4295	-4.89265	1.0564	-4.63144	3.63138e-06	0.000155311
ENSG00000181072.11	30.7885	-4.89424	1.18228	-4.13965	3.47833e-05	0.000900973
ENSG00000213144.2	60.514	-4.90556	0.688105	-7.12908	1.01042e-12	8.04505e-10
ENSG00000163464.8	204.404	-4.90825	0.991749	-4.94909	7.45623e-07	4.40157e-05
ENSG00000134917.10	681.718	-4.90869	1.21467	-4.04117	5.31862e-05	0.00124664
ENSG00000275612.1	4.87679	-4.91449	1.41033	-3.48463	0.000492812	0.00648569
ENSG00000163501.7	55.7088	-4.91526	0.962631	-5.10607	3.28929e-07	2.25331e-05
ENSG00000169252.6	840.065	-4.91999	0.790852	-6.22113	4.93587e-10	1.24218e-07
ENSG00000007174.18	376.137	-4.9216	1.24465	-3.95421	7.67886e-05	0.00164256
ENSG00000168952.15	672.939	-4.92307	0.824252	-5.97277	2.33261e-09	4.39119e-07
ENSG00000157890.17	116.217	-4.92632	0.935638	-5.2652	1.40034e-07	1.19569e-05
ENSG00000204020.6	54.6393	-4.92813	0.991363	-4.97106	6.65873e-07	3.97675e-05
ENSG00000106341.11	5.47379	-4.93123	1.87013	-2.63684	0.0083682	0.046876
ENSG00000256234.1	22.3876	-4.93557	0.729724	-6.76362	1.34589e-11	5.59573e-09
ENSG00000112782.19	5008.06	-4.93733	0.683199	-7.22678	4.94562e-13	4.54769e-10
ENSG00000198842.10	16.0678	-4.94358	1.26914	-3.89523	9.81038e-05	0.00197264
ENSG00000164530.15	200.86	-4.95525	0.937329	-5.28657	1.24633e-07	1.10478e-05
ENSG00000108342.13	1915.85	-4.97764	1.27069	-3.91727	8.95587e-05	0.00183791
ENSG00000268416.1	212.172	-4.98475	1.05285	-4.73453	2.19559e-06	0.000104984
ENSG00000139304.16	77.2686	-4.99429	0.718714	-6.94893	3.68068e-12	1.99407e-09
ENSG00000144218.19	632.033	-4.99945	0.882739	-5.66357	1.48256e-08	1.96917e-06
ENSG00000125740.14	16282.5	-5.0329	1.29582	-3.88395	0.000102773	0.00204587
ENSG00000178965.14	255.241	-5.04174	1.46429	-3.44312	0.000575043	0.00727029
ENSG00000102104.9	43.5869	-5.0434	0.774791	-6.50937	7.54689e-11	2.31322e-08
ENSG00000081277.13	323.524	-5.08123	1.05483	-4.81709	1.45668e-06	7.60401e-05
ENSG00000021852.13	286.377	-5.10438	1.25612	-4.0636	4.83214e-05	0.0011557
ENSG00000277494.2	579.629	-5.11546	0.7523	-6.79975	1.04798e-11	4.63982e-09
ENSG00000164161.10	1439.59	-5.11887	1.10681	-4.62487	3.74829e-06	0.00015974
ENSG00000197273.4	13.2253	-5.16448	1.11471	-4.63301	3.6038e-06	0.000154685
ENSG00000273540.4	49.0306	-5.17353	1.10502	-4.68185	2.84291e-06	0.000126806
ENSG00000096006.12	18.7554	-5.24139	1.41132	-3.71382	0.000204151	0.00341079
ENSG00000004939.15	22.6547	-5.26139	0.944853	-5.56847	2.56979e-08	3.05664e-06
ENSG00000168539.4	48.9224	-5.31886	1.28021	-4.15469	3.25725e-05	0.000851084
ENSG00000159307.19	778.075	-5.36372	1.02699	-5.22275	1.76288e-07	1.43357e-05
ENSG00000152463.15	23.4156	-5.36475	1.16438	-4.60738	4.07772e-06	0.000170736
ENSG00000134115.13	318.383	-5.36697	1.2344	-4.34784	1.37487e-05	0.000435253
ENSG00000165810.17	818.083	-5.36749	0.743635	-7.21792	5.27905e-13	4.6745e-10
ENSG00000225683.6	19.8402	-5.36781	1.1996	-4.47465	7.65375e-06	0.000282822
ENSG00000205364.4	784.507	-5.39119	0.86887	-6.20483	5.47572e-10	1.33585e-07
ENSG00000154342.6	227.418	-5.44779	0.969167	-5.6211	1.89742e-08	2.41295e-06
ENSG00000154764.6	220.716	-5.45451	1.17131	-4.65675	3.21234e-06	0.000141178
ENSG00000099960.13	86.2105	-5.46386	1.32853	-4.1127	3.91055e-05	0.000987641
ENSG00000158578.21	53.9354	-5.46568	1.13903	-4.79856	1.59814e-06	8.21683e-05
ENSG00000088926.14	120.892	-5.46825	1.25297	-4.36422	1.27576e-05	0.000413853
ENSG00000034971.17	38.3896	-5.50659	0.827017	-6.65837	2.76879e-11	9.88003e-09
ENSG00000143167.12	284.473	-5.52183	1.06385	-5.19043	2.09813e-07	1.60056e-05
ENSG00000109205.16	41.8385	-5.55421	1.27163	-4.36779	1.25509e-05	0.000408812
ENSG00000183378.12	24.3445	-5.62678	0.991278	-5.67629	1.37645e-08	1.85359e-06
ENSG00000232188.1	4.82774	-5.62975	1.30926	-4.29996	1.70829e-05	0.000511803
ENSG00000282012.1	78.0861	-5.64344	0.948545	-5.94958	2.68838e-09	4.86923e-07
ENSG00000114113.6	35.0712	-5.64821	0.733172	-7.7038	1.32083e-14	1.96907e-11
ENSG00000151952.16	143.8	-5.65772	1.4223	-3.97787	6.95359e-05	0.001528
ENSG00000244215.2	33.0917	-5.68794	1.2677	-4.48681	7.22969e-06	0.000270921
ENSG00000142748.13	2841.1	-5.68885	0.852753	-6.67116	2.53787e-11	9.19325e-09
ENSG00000148795.7	8.46248	-5.76253	1.22574	-4.70125	2.58574e-06	0.000118595
ENSG00000179133.15	107.56	-5.76506	1.03825	-5.55265	2.8137e-08	3.29755e-06
ENSG00000100012.12	57.4136	-5.83152	1.28141	-4.55086	5.34269e-06	0.000209742
ENSG00000188536.13	2954.65	-5.864	1.07552	-5.45222	4.97438e-08	5.48053e-06
ENSG00000244280.1	111.371	-5.86718	1.14778	-5.11177	3.19148e-07	2.20526e-05
ENSG00000115602.17	1615.15	-5.90667	0.73238	-8.06503	7.32153e-16	2.18804e-12
ENSG00000158764.7	228.531	-5.90683	0.983165	-6.00798	1.8785e-09	3.71439e-07
ENSG00000066405.13	11776.7	-5.91002	1.2715	-4.64808	3.35041e-06	0.000145639
ENSG00000141639.12	208.541	-5.96924	0.969229	-6.15875	7.33221e-10	1.66951e-07
ENSG00000198576.4	359.119	-5.9804	1.0629	-5.62647	1.83931e-08	2.36421e-06
ENSG00000206172.8	52.4792	-6.00548	0.996217	-6.02828	1.6571e-09	3.38615e-07
ENSG00000183090.5	41.3703	-6.02337	0.893165	-6.74385	1.54245e-11	6.14617e-09
ENSG00000260057.6	7.49283	-6.06703	1.76102	-3.44517	0.000570694	0.0072286
ENSG00000171819.5	39.1727	-6.09008	1.18735	-5.12915	2.91056e-07	2.05268e-05
ENSG00000204305.14	26344.9	-6.12118	0.970655	-6.30624	2.85902e-10	7.59484e-08
ENSG00000116147.17	141.168	-6.16544	1.20967	-5.09678	3.45479e-07	2.3532e-05
ENSG00000182255.7	47.9869	-6.18369	1.20051	-5.1509	2.59244e-07	1.88613e-05
ENSG00000140600.17	74.8464	-6.25633	1.08335	-5.77499	7.69582e-09	1.17192e-06
ENSG00000168484.12	288617	-6.29251	1.46678	-4.29001	1.78668e-05	0.000529317
ENSG00000150625.16	728.063	-6.36807	0.873499	-7.2903	3.09264e-13	3.08078e-10
ENSG00000243566.7	1968.35	-6.42892	0.793718	-8.09975	5.50733e-16	1.88099e-12
ENSG00000168309.18	5839.02	-6.46923	0.941719	-6.86959	6.43863e-12	3.09722e-09
ENSG00000168481.9	1171.74	-6.55457	1.27382	-5.14561	2.66655e-07	1.92604e-05
ENSG00000180440.4	187.113	-6.59436	1.12009	-5.88733	3.9249e-09	6.65507e-07
ENSG00000166961.15	1119.93	-6.6726	0.993376	-6.71709	1.8539e-11	7.03539e-09
ENSG00000224215.1	25.3192	-6.84938	1.05365	-6.50059	8.00055e-11	2.42123e-08
ENSG00000148677.7	2187.58	-6.88438	1.19312	-5.77008	7.92349e-09	1.18795e-06
ENSG00000274588.2	6.92096	-6.89704	1.61987	-4.25778	2.06465e-05	0.000596156
ENSG00000268038.3	6.76041	-7.09963	2.35297	-3.01731	0.00255033	0.0204539
ENSG00000237167.1	7.91602	-7.18514	1.44434	-4.97467	6.53574e-07	3.9162e-05
ENSG00000178084.2	30.9638	-7.24299	1.15773	-6.2562	3.94478e-10	1.00332e-07
ENSG00000081248.11	18.6794	-7.28615	1.12986	-6.44872	1.12796e-10	3.37091e-08
ENSG00000108576.10	2273.2	-7.3863	0.937292	-7.88047	3.26151e-15	7.08875e-12
ENSG00000161649.13	232.829	-7.63719	1.19303	-6.40153	1.53832e-10	4.27654e-08
ENSG00000104938.18	63.356	-7.83064	1.44018	-5.43726	5.41073e-08	5.82702e-06
ENSG00000231698.2	26.6728	-8.3423	1.49645	-5.57473	2.47915e-08	3.00525e-06

### Sheet: Table S8
Table S8. Biological processes enriched in DEGs unique to Clusters 2-5 with a q-value < 0.05.
	GO ID	GO term	Gene ratio	Background ratio	p-value	Adjusted p-value	q-value	Gene Count	Gene IDs
Cluster 2	GO:0007340	acrosome reaction	5/161	38/18870	1.69852e-05	0.0387601	0.0384222	5	PKDREJ, CCDC87, RIMS1, GLRB, PCSK4
Cluster 3	GO:0044772	mitotic cell cycle phase transition	35/577	470/18870	1.27009e-06	0.000991943	0.000983988	35	RBBP8, MYO16, GTSE1, CENPJ, KCNH5, BRSK2, KLHL22, GEN1, RFWD3, PKMYT1, CLSPN, E2F7, UBE2S, DBF4B, ANAPC4, BLM, CDK4, E2F2, TM4SF5, ZWILCH, TACC3, TICRR, MTA3, USH1C, PIM2, CDC25A, CCNI2, TOPBP1, HASPIN, CDCA5, MRE11, FOXM1, SPDYA, BRCA1, SPAST
	GO:1901987	regulation of cell cycle phase transition	32/577	456/18870	1.22776e-05	0.00368799	0.00365842	32	RBBP8, MYO16, GTSE1, CENPJ, RAD51, KCNH5, KLHL22, GEN1, RFWD3, PKMYT1, BRCA2, CLSPN, WDR76, ATR, E2F7, DBF4B, ANAPC4, BLM, GLI1, CDK4, TM4SF5, ZWILCH, TICRR, MTA3, CDC25A, TOPBP1, HASPIN, CDCA5, MRE11, BRCA1, SIX3, ETAA1
	GO:0048285	organelle fission	30/577	488/18870	0.000246509	0.0240497	0.0238568	30	BORA, RAD51, KLHL22, MTFR2, GEN1, PKMYT1, BRCA2, SYCE3, DMRT1, UBE2S, MSH5, TEX15, KIF18B, RANBP1, PIWIL2, OOEP, ZWILCH, CUL7, EGF, NCAPD2, MKI67, TDRD12, HASPIN, CDCA5, MAP10, MRE11, MEI4, SPDYA, RAD51D, SPAST
	GO:0000280	nuclear division	29/577	441/18870	9.95014e-05	0.0121423	0.0120449	29	BORA, RAD51, KLHL22, GEN1, PKMYT1, BRCA2, SYCE3, DMRT1, UBE2S, MSH5, TEX15, KIF18B, RANBP1, PIWIL2, OOEP, ZWILCH, CUL7, EGF, NCAPD2, MKI67, TDRD12, HASPIN, CDCA5, MAP10, MRE11, MEI4, SPDYA, RAD51D, SPAST
	GO:0006310	DNA recombination	27/577	340/18870	6.52594e-06	0.00283153	0.00280883	27	RBBP8, RAD51, THAP9, LIG3, GEN1, RFWD3, BRCA2, SYCE3, H1-0, RUVBL1, NSMCE4A, KMT5C, MSH5, TEX15, FEN1, BLM, MAGEF1, OOEP, SMARCAD1, SANBR, HELB, TOPBP1, MCM7, MRE11, MEI4, RAD51D, BRCA1
	GO:0006260	DNA replication	26/577	278/18870	4.65923e-07	0.000606476	0.000601612	26	RFC3, RBBP8, RAD51, ESCO1, LIG3, GEN1, RFWD3, BRCA2, RUVBL1, ATR, E2F7, DBF4B, FEN1, BLM, GLI1, OOEP, TK1, TICRR, EGF, HMGA1, HELB, TOPBP1, MCM7, MRE11, BRCA1, ETAA1
	GO:0006302	double-strand break repair	26/577	307/18870	3.02219e-06	0.00168595	0.00167243	26	RBBP8, RAD51, LIG3, GEN1, RFWD3, BRCA2, RUVBL1, TDP2, NSMCE4A, ATR, KMT5C, TEX15, FEN1, BLM, MAGEF1, DCLRE1A, OOEP, ZGRF1, SMARCAD1, HELB, MCM7, CDCA5, MRE11, FOXM1, RAD51D, BRCA1
	GO:0045787	positive regulation of cell cycle	25/577	334/18870	3.84242e-05	0.00789719	0.00783386	25	CENPJ, GEN1, BRCA2, ASNS, DMRT1, E2F7, PPP1R35, DBF4B, FEN1, RANBP1, PIWIL2, GLI1, CDK4, OOEP, ECT2, MTA3, EGF, NCAPD2, TBX20, CDC25A, PLK4, CDCA5, MAP10, SPDYA, SPAST
	GO:1901990	regulation of mitotic cell cycle phase transition	24/577	355/18870	0.000258665	0.0240497	0.0238568	24	RBBP8, MYO16, GTSE1, CENPJ, KCNH5, KLHL22, GEN1, RFWD3, CLSPN, E2F7, DBF4B, ANAPC4, BLM, CDK4, TM4SF5, ZWILCH, TICRR, MTA3, CDC25A, TOPBP1, HASPIN, CDCA5, MRE11, BRCA1
	GO:0006261	DNA-templated DNA replication	22/577	161/18870	4.27857e-09	1.67078e-05	1.65738e-05	22	RFC3, RBBP8, RAD51, LIG3, GEN1, RFWD3, BRCA2, ATR, E2F7, DBF4B, FEN1, BLM, OOEP, TK1, TICRR, HMGA1, HELB, TOPBP1, MCM7, MRE11, BRCA1, ETAA1
	GO:0090068	positive regulation of cell cycle process	22/577	262/18870	1.97001e-05	0.00541941	0.00537595	22	CENPJ, GEN1, DMRT1, E2F7, PPP1R35, DBF4B, FEN1, RANBP1, PIWIL2, GLI1, CDK4, OOEP, ECT2, MTA3, EGF, NCAPD2, TBX20, CDC25A, PLK4, CDCA5, MAP10, SPAST
	GO:0010948	negative regulation of cell cycle process	22/577	320/18870	0.000366619	0.0311228	0.0308732	22	RBBP8, MYO16, GTSE1, RAD51, KLHL22, GEN1, RFWD3, PKMYT1, BRCA2, CLSPN, DMRT1, WDR76, ATR, E2F7, BLM, ZWILCH, TICRR, TOPBP1, HASPIN, MRE11, BRCA1, ETAA1
	GO:1901988	negative regulation of cell cycle phase transition	21/577	277/18870	0.000131666	0.0148773	0.014758	21	RBBP8, MYO16, GTSE1, RAD51, KLHL22, GEN1, RFWD3, PKMYT1, BRCA2, CLSPN, WDR76, ATR, E2F7, BLM, ZWILCH, TICRR, TOPBP1, HASPIN, MRE11, BRCA1, ETAA1
	GO:0000724	double-strand break repair via homologous recombination	18/577	175/18870	7.30575e-06	0.00285289	0.00283002	18	RBBP8, RAD51, LIG3, GEN1, RFWD3, BRCA2, RUVBL1, NSMCE4A, TEX15, FEN1, BLM, MAGEF1, OOEP, HELB, MCM7, MRE11, RAD51D, BRCA1
	GO:0000725	recombinational repair	18/577	179/18870	1.00078e-05	0.00339013	0.00336295	18	RBBP8, RAD51, LIG3, GEN1, RFWD3, BRCA2, RUVBL1, NSMCE4A, TEX15, FEN1, BLM, MAGEF1, OOEP, HELB, MCM7, MRE11, RAD51D, BRCA1
	GO:0000075	cell cycle checkpoint signaling	18/577	192/18870	2.60514e-05	0.00565171	0.00560639	18	RBBP8, GTSE1, RAD51, KLHL22, GEN1, RFWD3, BRCA2, CLSPN, WDR76, ATR, BLM, ZWILCH, TICRR, TOPBP1, HASPIN, MRE11, BRCA1, ETAA1
	GO:0000086	G2/M transition of mitotic cell cycle	16/577	140/18870	6.09812e-06	0.00283153	0.00280883	16	RBBP8, KCNH5, BRSK2, PKMYT1, CLSPN, DBF4B, BLM, CDK4, TICRR, MTA3, USH1C, CDC25A, TOPBP1, MRE11, FOXM1, BRCA1
	GO:0044839	cell cycle G2/M phase transition	16/577	155/18870	2.22849e-05	0.00541941	0.00537595	16	RBBP8, KCNH5, BRSK2, PKMYT1, CLSPN, DBF4B, BLM, CDK4, TICRR, MTA3, USH1C, CDC25A, TOPBP1, MRE11, FOXM1, BRCA1
	GO:0042770	signal transduction in response to DNA damage	16/577	189/18870	0.00023789	0.0240497	0.0238568	16	GTSE1, RAD51, RFWD3, BRCA2, CLSPN, WDR76, ATR, E2F7, BLM, TICRR, TOPBP1, MRE11, FOXM1, MAP2K6, BRCA1, ETAA1
	GO:0007098	centrosome cycle	15/577	138/18870	2.16922e-05	0.00541941	0.00537595	15	CENPJ, PKHD1, GEN1, BRCA2, CEP152, CEP76, PPP1R35, RANBP1, C10orf90, HAUS3, PLK4, CEP72, CKAP5, BRCA1, SSX2IP
	GO:0031023	microtubule organizing center organization	15/577	154/18870	7.8193e-05	0.0112892	0.0111987	15	CENPJ, PKHD1, GEN1, BRCA2, CEP152, CEP76, PPP1R35, RANBP1, C10orf90, HAUS3, PLK4, CEP72, CKAP5, BRCA1, SSX2IP
	GO:1902749	regulation of cell cycle G2/M phase transition	13/577	116/18870	5.50985e-05	0.00977998	0.00970155	13	RBBP8, KCNH5, PKMYT1, CLSPN, DBF4B, BLM, CDK4, TICRR, MTA3, CDC25A, TOPBP1, MRE11, BRCA1
	GO:0000077	DNA damage checkpoint signaling	13/577	126/18870	0.000129515	0.0148773	0.014758	13	GTSE1, RAD51, RFWD3, BRCA2, CLSPN, WDR76, ATR, BLM, TICRR, TOPBP1, MRE11, BRCA1, ETAA1
	GO:0031570	DNA integrity checkpoint signaling	13/577	135/18870	0.00025861	0.0240497	0.0238568	13	GTSE1, RAD51, RFWD3, BRCA2, CLSPN, WDR76, ATR, BLM, TICRR, TOPBP1, MRE11, BRCA1, ETAA1
	GO:0061982	meiosis I cell cycle process	13/577	136/18870	0.000278132	0.0252582	0.0250557	13	RAD51, PKMYT1, BRCA2, SYCE3, DMRT1, MSH5, TEX15, PIWIL2, CDC25A, MRE11, MEI4, SPDYA, RAD51D
	GO:0007093	mitotic cell cycle checkpoint signaling	13/577	142/18870	0.000423714	0.0344709	0.0341945	13	RBBP8, GTSE1, KLHL22, GEN1, RFWD3, CLSPN, BLM, ZWILCH, TICRR, TOPBP1, HASPIN, MRE11, BRCA1
	GO:0051298	centrosome duplication	12/577	75/18870	2.68706e-06	0.00168595	0.00167243	12	CENPJ, PKHD1, GEN1, BRCA2, CEP152, CEP76, PPP1R35, C10orf90, PLK4, CEP72, CKAP5, BRCA1
	GO:0010389	regulation of G2/M transition of mitotic cell cycle	12/577	104/18870	7.95753e-05	0.0112892	0.0111987	12	RBBP8, KCNH5, CLSPN, DBF4B, BLM, CDK4, TICRR, MTA3, CDC25A, TOPBP1, MRE11, BRCA1
	GO:0006275	regulation of DNA replication	12/577	124/18870	0.00042218	0.0344709	0.0341945	12	RFC3, ESCO1, LIG3, RUVBL1, ATR, E2F7, DBF4B, BLM, GLI1, TICRR, EGF, MCM7
	GO:0031297	replication fork processing	11/577	49/18870	2.01592e-07	0.000393608	0.000390452	11	RBBP8, RAD51, GEN1, RFWD3, BRCA2, ATR, BLM, OOEP, MRE11, BRCA1, ETAA1
	GO:0045005	DNA-templated DNA replication maintenance of fidelity	11/577	56/18870	8.48636e-07	0.000828481	0.000821837	11	RBBP8, RAD51, GEN1, RFWD3, BRCA2, ATR, BLM, OOEP, MRE11, BRCA1, ETAA1
	GO:0009798	axis specification	11/577	98/18870	0.000200621	0.0217618	0.0215873	11	CDX2, TDRD5, SMO, TDRD1, TMED2, LHX1, MDFI, HOXD8, LEFTY1, VAX2, SIX3
	GO:0036297	interstrand cross-link repair	8/577	40/18870	2.35928e-05	0.00541941	0.00537595	8	RAD51, RFWD3, ATR, DCLRE1A, FANCI, FANCL, EXO5, RAD51D
	GO:0007099	centriole replication	8/577	43/18870	4.10384e-05	0.00801275	0.00794849	8	CENPJ, CEP152, CEP76, PPP1R35, C10orf90, PLK4, CEP72, BRCA1
	GO:0010824	regulation of centrosome duplication	8/577	47/18870	7.99304e-05	0.0112892	0.0111987	8	CENPJ, PKHD1, GEN1, CEP76, PPP1R35, C10orf90, PLK4, BRCA1
	GO:0098534	centriole assembly	8/577	48/18870	9.33775e-05	0.0117626	0.0116682	8	CENPJ, CEP152, CEP76, PPP1R35, C10orf90, PLK4, CEP72, BRCA1
	GO:0046605	regulation of centrosome cycle	8/577	54/18870	0.000219237	0.0231384	0.0229528	8	CENPJ, PKHD1, GEN1, CEP76, PPP1R35, C10orf90, PLK4, BRCA1
	GO:0009954	proximal/distal pattern formation	7/577	34/18870	6.31898e-05	0.0107285	0.0106425	7	GLI1, HOXA9, HOXA11, HOXC11, HOXC10, SIX3, DLX1
	GO:0032196	transposition	7/577	38/18870	0.000133343	0.0148773	0.014758	7	APOBEC3B, THAP9, TDRD5, TEX15, PIWIL2, TDRD1, TDRD12
	GO:0044786	cell cycle DNA replication	7/577	44/18870	0.000345546	0.0306672	0.0304212	7	RAD51, BRCA2, E2F7, DBF4B, FEN1, BLM, TK1
	GO:1901976	regulation of cell cycle checkpoint	7/577	46/18870	0.000457855	0.0364883	0.0361956	7	RAD51, GEN1, RFWD3, BRCA2, WDR76, BRCA1, ETAA1
	GO:0090329	regulation of DNA-templated DNA replication	7/577	47/18870	0.000523992	0.0393498	0.0390342	7	RFC3, LIG3, E2F7, DBF4B, BLM, TICRR, MCM7
	GO:0046599	regulation of centriole replication	6/577	23/18870	5.15558e-05	0.00958692	0.00951004	6	CENPJ, CEP76, PPP1R35, C10orf90, PLK4, BRCA1
	GO:2000001	regulation of DNA damage checkpoint	6/577	24/18870	6.69737e-05	0.0108972	0.0108098	6	RAD51, RFWD3, BRCA2, WDR76, BRCA1, ETAA1
	GO:0010526	retrotransposon silencing	6/577	34/18870	0.000516185	0.0393498	0.0390342	6	APOBEC3B, TDRD5, TEX15, PIWIL2, TDRD1, TDRD12
	GO:0021936	regulation of cerebellar granule cell precursor proliferation	5/577	11/18870	1.04178e-05	0.00339013	0.00336295	5	GLI1, SMO, LHX1, EGF, LHX5
	GO:0021534	cell proliferation in hindbrain	5/577	16/18870	8.67292e-05	0.0112892	0.0111987	5	GLI1, SMO, LHX1, EGF, LHX5
	GO:0021924	cell proliferation in external granule layer	5/577	16/18870	8.67292e-05	0.0112892	0.0111987	5	GLI1, SMO, LHX1, EGF, LHX5
	GO:0021930	cerebellar granule cell precursor proliferation	5/577	16/18870	8.67292e-05	0.0112892	0.0111987	5	GLI1, SMO, LHX1, EGF, LHX5
	GO:0000729	DNA double-strand break processing	5/577	21/18870	0.000355943	0.0308879	0.0306402	5	RBBP8, BLM, SMARCAD1, HELB, MRE11
	GO:0141007	siRNA-mediated retrotransposon silencing by heterochromatin formation	4/577	11/18870	0.000240542	0.0240497	0.0238568	4	TDRD5, PIWIL2, TDRD1, TDRD12
	GO:0032536	regulation of cell projection size	4/577	13/18870	0.000496344	0.0387645	0.0384536	4	NEFL, USH1C, CDHR2, VIL1
Cluster 4	GO:0002696	positive regulation of leukocyte activation	12/126	380/18870	9.25793e-06	0.00428411	0.00385666	12	STAP1, CD24, CCL19, ADAM8, CD27, EPHB2, VTCN1, TAFA3, CD28, CLECL1P, FCRL3, TNFSF4
	GO:0050867	positive regulation of cell activation	12/126	396/18870	1.39809e-05	0.00486763	0.00438196	12	STAP1, CD24, CCL19, ADAM8, CD27, EPHB2, VTCN1, TAFA3, CD28, CLECL1P, FCRL3, TNFSF4
	GO:0006935	chemotaxis	11/126	468/18870	0.000304427	0.0201472	0.018137	11	STAP1, PGF, CCL19, ADAM8, CYP19A1, SAA1, CCL7, CCL13, CXCR5, EFNA5, CNR2
	GO:0042330	taxis	11/126	470/18870	0.000315651	0.0201472	0.018137	11	STAP1, PGF, CCL19, ADAM8, CYP19A1, SAA1, CCL7, CCL13, CXCR5, EFNA5, CNR2
	GO:0022407	regulation of cell-cell adhesion	11/126	493/18870	0.000471921	0.0264705	0.0238294	11	CD24, CCL19, ADAM8, CD27, FUT3, EFNA5, VTCN1, CD28, CLECL1P, SERPINE2, TNFSF4
	GO:0030595	leukocyte chemotaxis	10/126	240/18870	4.87222e-06	0.00420515	0.00378558	10	STAP1, PGF, CCL19, ADAM8, CYP19A1, SAA1, CCL7, CCL13, CXCR5, CNR2
	GO:0060326	cell chemotaxis	10/126	325/18870	6.60004e-05	0.00955036	0.00859747	10	STAP1, PGF, CCL19, ADAM8, CYP19A1, SAA1, CCL7, CCL13, CXCR5, CNR2
	GO:0051251	positive regulation of lymphocyte activation	10/126	330/18870	7.49256e-05	0.00955036	0.00859747	10	CD24, CCL19, ADAM8, CD27, EPHB2, VTCN1, CD28, CLECL1P, FCRL3, TNFSF4
	GO:0002768	immune response-regulating cell surface receptor signaling pathway	10/126	346/18870	0.000110704	0.0128071	0.0115293	10	STAP1, CD24, IGHE, LTF, BLK, CD79B, CD3D, VTCN1, CD28, FCRL3
	GO:0050900	leukocyte migration	10/126	396/18870	0.000328238	0.0201963	0.0181812	10	STAP1, PGF, CCL19, ADAM8, CYP19A1, SAA1, CCL7, CCL13, CXCR5, CNR2
	GO:0050670	regulation of lymphocyte proliferation	9/126	238/18870	3.17854e-05	0.00837746	0.00754159	9	CD24, GAL, CCL19, EPHB2, VTCN1, CD28, CLECL1P, FCRL3, TNFSF4
	GO:0032944	regulation of mononuclear cell proliferation	9/126	242/18870	3.62073e-05	0.00837746	0.00754159	9	CD24, GAL, CCL19, EPHB2, VTCN1, CD28, CLECL1P, FCRL3, TNFSF4
	GO:0070663	regulation of leukocyte proliferation	9/126	267/18870	7.73935e-05	0.00955036	0.00859747	9	CD24, GAL, CCL19, EPHB2, VTCN1, CD28, CLECL1P, FCRL3, TNFSF4
	GO:0009101	glycoprotein biosynthetic process	9/126	299/18870	0.000182014	0.0187171	0.0168496	9	HS3ST1, NDST3, CCL19, FUT6, RAMP1, ST8SIA2, FUT3, B3GAT1, EXTL1
	GO:0046651	lymphocyte proliferation	9/126	307/18870	0.000221487	0.0201472	0.018137	9	CD24, GAL, CCL19, EPHB2, VTCN1, CD28, CLECL1P, FCRL3, TNFSF4
	GO:0032943	mononuclear cell proliferation	9/126	314/18870	0.000261638	0.0201472	0.018137	9	CD24, GAL, CCL19, EPHB2, VTCN1, CD28, CLECL1P, FCRL3, TNFSF4
	GO:0002429	immune response-activating cell surface receptor signaling pathway	9/126	318/18870	0.000287174	0.0201472	0.018137	9	STAP1, IGHE, LTF, BLK, CD79B, CD3D, VTCN1, CD28, FCRL3
	GO:0022409	positive regulation of cell-cell adhesion	9/126	322/18870	0.000314744	0.0201472	0.018137	9	CD24, CCL19, ADAM8, CD27, FUT3, VTCN1, CD28, CLECL1P, TNFSF4
	GO:0070661	leukocyte proliferation	9/126	350/18870	0.000575663	0.0295987	0.0266454	9	CD24, GAL, CCL19, EPHB2, VTCN1, CD28, CLECL1P, FCRL3, TNFSF4
	GO:0002237	response to molecule of bacterial origin	9/126	369/18870	0.000838031	0.0385624	0.0347148	9	STAP1, LOXL1, CD24, FMO1, DIO2, LTF, EPHB2, CNR2, TNFSF4
	GO:0009100	glycoprotein metabolic process	9/126	370/18870	0.000854164	0.0385624	0.0347148	9	HS3ST1, NDST3, CCL19, FUT6, RAMP1, ST8SIA2, FUT3, B3GAT1, EXTL1
	GO:0050863	regulation of T cell activation	9/126	381/18870	0.00104893	0.0441267	0.0397239	9	CD24, CCL19, ADAM8, SIT1, CD27, VTCN1, CD28, CLECL1P, TNFSF4
	GO:0050671	positive regulation of lymphocyte proliferation	8/126	145/18870	5.859e-06	0.00420515	0.00378558	8	CD24, CCL19, EPHB2, VTCN1, CD28, CLECL1P, FCRL3, TNFSF4
	GO:0032946	positive regulation of mononuclear cell proliferation	8/126	148/18870	6.81547e-06	0.00420515	0.00378558	8	CD24, CCL19, EPHB2, VTCN1, CD28, CLECL1P, FCRL3, TNFSF4
	GO:0070665	positive regulation of leukocyte proliferation	8/126	166/18870	1.57784e-05	0.00486763	0.00438196	8	CD24, CCL19, EPHB2, VTCN1, CD28, CLECL1P, FCRL3, TNFSF4
	GO:0050851	antigen receptor-mediated signaling pathway	8/126	205/18870	7.10559e-05	0.00955036	0.00859747	8	STAP1, IGHE, BLK, CD79B, CD3D, VTCN1, CD28, FCRL3
	GO:0097529	myeloid leukocyte migration	8/126	242/18870	0.000223031	0.0201472	0.018137	8	STAP1, PGF, CCL19, ADAM8, CYP19A1, SAA1, CCL7, CCL13
	GO:0050870	positive regulation of T cell activation	8/126	251/18870	0.000285393	0.0201472	0.018137	8	CD24, CCL19, ADAM8, CD27, VTCN1, CD28, CLECL1P, TNFSF4
	GO:1903039	positive regulation of leukocyte cell-cell adhesion	8/126	275/18870	0.000524072	0.0285311	0.0256844	8	CD24, CCL19, ADAM8, CD27, VTCN1, CD28, CLECL1P, TNFSF4
	GO:0002377	immunoglobulin production	7/126	196/18870	0.000349152	0.0201963	0.0181812	7	IGLV10-54, IGLV8-61, IGLV3-10, EPHB2, CD28, FCRL3, TNFSF4
	GO:0042102	positive regulation of T cell proliferation	6/126	105/18870	7.37697e-05	0.00955036	0.00859747	6	CD24, CCL19, VTCN1, CD28, CLECL1P, TNFSF4
	GO:0050729	positive regulation of inflammatory response	6/126	152/18870	0.000550835	0.0291313	0.0262247	6	STAP1, CCN4, ADAM8, TAFA3, CD28, TNFSF4
	GO:0051965	positive regulation of synapse assembly	5/126	63/18870	6.31913e-05	0.00955036	0.00859747	5	SYNDIG1, LRRTM1, EPHB2, ST8SIA2, EFNA5
	GO:0048247	lymphocyte chemotaxis	5/126	64/18870	6.81825e-05	0.00955036	0.00859747	5	CCL19, ADAM8, SAA1, CCL7, CCL13
	GO:0050853	B cell receptor signaling pathway	5/126	77/18870	0.00016488	0.0179525	0.0161613	5	STAP1, IGHE, BLK, CD79B, FCRL3
	GO:0001895	retina homeostasis	5/126	83/18870	0.000234691	0.0201472	0.018137	5	PROM1, JCHAIN, CDH3, LTF, ZG16B
	GO:0050871	positive regulation of B cell activation	5/126	84/18870	0.000248224	0.0201472	0.018137	5	CD27, EPHB2, CD28, FCRL3, TNFSF4
	GO:1901890	positive regulation of cell junction assembly	5/126	106/18870	0.000725096	0.0359105	0.0323275	5	SYNDIG1, LRRTM1, EPHB2, ST8SIA2, EFNA5
	GO:0002526	acute inflammatory response	5/126	107/18870	0.000756623	0.0359105	0.0323275	5	ADAM8, SAA2, SAA1, EIF2AK1, TNFSF4
	GO:0051963	regulation of synapse assembly	5/126	114/18870	0.00100683	0.0433407	0.0390164	5	SYNDIG1, LRRTM1, EPHB2, ST8SIA2, EFNA5
	GO:0031295	T cell costimulation	4/126	48/18870	0.000293778	0.0201472	0.018137	4	CD24, CCL19, CD28, TNFSF4
	GO:0031294	lymphocyte costimulation	4/126	50/18870	0.000344149	0.0201963	0.0181812	4	CD24, CCL19, CD28, TNFSF4
	GO:0030166	proteoglycan biosynthetic process	4/126	65/18870	0.000936702	0.0412818	0.0371629	4	HS3ST1, NDST3, B3GAT1, EXTL1
	GO:0032753	positive regulation of interleukin-4 production	3/126	27/18870	0.000756245	0.0359105	0.0323275	3	CD28, CLECL1P, TNFSF4
Cluster 5	GO:0002181	cytoplasmic translation	52/577	156/18870	8.71064e-40	3.27694e-36	3.15233e-36	52	RPS21, RPS15A, RPL35, RPL30, RPS7, RPL12, RPL17, RPL7, RPL31, RPL10, RPL22L1, MCTS1, RPL39, RPL27, RPL9, RPL7A, RPL26, EIF3E, RPS20, RPL18, RPS11, RPL8, RPL13A, RPL10A, EIF3H, RPS6, RPS18, RPS24, RPS9, RPS8, EIF2B3, RPS25, RPS27, RPL36, RPS29, RPL27A, RPL38, RPL41, RPL18A, RPS19, RPL5, RPL6, RPS3A, RPS14, RPS5, RPL35A, RPLP0, RACK1, RPL37, RPL24, RPL37A, RPL23
	GO:0042254	ribosome biogenesis	50/577	325/18870	2.4531e-21	4.61427e-18	4.43881e-18	50	RPS21, NOP56, RPS15A, RBIS, RPL35, RPS7, MTERF3, EXOSC1, RPL7, TMA16, RPL10, UTP14A, METTL17, RPL27, RPL7A, RPL26, RPS11, RPL10A, RPS6, EXOSC2, WDR46, RPUSD4, RPS24, NLE1, RPS9, PIN4, RPS8, RPS25, RPS27, TRMT112, DCAF13, RPL38, METTL25B, RPS19, RPL5, BUD23, NPM1, RPL6, RPS3A, ZNHIT3, RPS14, RPS5, RPL35A, RPLP0, WDR12, C1QBP, NSA2, BRIX1, RPL24, AIRIM
	GO:0034470	ncRNA processing	42/577	439/18870	6.50395e-11	2.71865e-08	2.61527e-08	42	RPS21, NOP56, RTRAF, RPL35, RPS7, TRUB2, GON7, EXOSC1, OSGEP, RPL7, UTP14A, RNF113A, RPL27, RPP25L, RPL7A, RPL26, RPL10A, RPS6, EXOSC2, WDR46, PUS3, RPUSD4, RPS24, PIN4, RPS8, RPS25, RPS27, TRMT112, TRMT5, DCAF13, METTL25B, RPS19, RPL5, BUD23, OSGEPL1, ZNHIT3, RPS14, RPL35A, WDR12, NSA2, BRIX1, TSNAX
	GO:0072521	purine-containing compound metabolic process	34/577	493/18870	9.51632e-06	0.00132594	0.00127552	34	ATP5F1E, ITPA, ME1, ATP5MJ, PRPS2, AK5, AK4, NDUFA8, TALDO1, DNPH1, NDUFB1, HPRT1, NUDT2, NDUFB11, PGD, IDH2, NDUFS3, NME4, IDH1, OLA1, PDHX, ADSS1, ELOVL2, HINT1, NDUFA2, KDM1A, IMPDH2, MCEE, PPCS, ATP1B1, NDUFB4, AK2, RPE, ENO1
	GO:0006163	purine nucleotide metabolic process	33/577	463/18870	6.50135e-06	0.000978322	0.000941121	33	ATP5F1E, ITPA, ME1, ATP5MJ, PRPS2, AK5, AK4, NDUFA8, TALDO1, DNPH1, NDUFB1, HPRT1, NUDT2, NDUFB11, PGD, IDH2, NDUFS3, NME4, IDH1, OLA1, PDHX, ADSS1, ELOVL2, HINT1, NDUFA2, IMPDH2, MCEE, PPCS, ATP1B1, NDUFB4, AK2, RPE, ENO1
	GO:0006364	rRNA processing	32/577	225/18870	4.15065e-13	3.12295e-10	3.0042e-10	32	RPS21, NOP56, RPL35, RPS7, EXOSC1, RPL7, UTP14A, RPL27, RPL7A, RPL26, RPL10A, RPS6, EXOSC2, WDR46, RPUSD4, RPS24, PIN4, RPS8, RPS25, RPS27, TRMT112, DCAF13, METTL25B, RPS19, RPL5, BUD23, ZNHIT3, RPS14, RPL35A, WDR12, NSA2, BRIX1
	GO:0016072	rRNA metabolic process	32/577	264/18870	3.24077e-11	1.74168e-08	1.67546e-08	32	RPS21, NOP56, RPL35, RPS7, EXOSC1, RPL7, UTP14A, RPL27, RPL7A, RPL26, RPL10A, RPS6, EXOSC2, WDR46, RPUSD4, RPS24, PIN4, RPS8, RPS25, RPS27, TRMT112, DCAF13, METTL25B, RPS19, RPL5, BUD23, ZNHIT3, RPS14, RPL35A, WDR12, NSA2, BRIX1
	GO:0140053	mitochondrial gene expression	28/577	163/18870	1.05758e-13	9.94659e-11	9.56836e-11	28	MRPS6, MRPL1, MRPS28, MRPS26, MTERF3, TRUB2, MRPL40, CHCHD1, EARS2, MRPS33, MRPL52, DAP3, RMND1, RPUSD4, MRPL36, FASTK, MRPL51, MRPL58, MRPL42, TRMT5, MRPL24, UQCC2, MRPS15, C1QBP, MRPS27, IARS2, TEFM, MRPS21
	GO:0019693	ribose phosphate metabolic process	27/577	393/18870	8.33084e-05	0.0071778	0.00690486	27	ATP5F1E, ITPA, ATP5MJ, PRPS2, AK5, AK4, NDUFA8, NDUFB1, HPRT1, NUDT2, NUDT14, NDUFB11, NDUFS3, NME4, OLA1, PDHX, ADSS1, ELOVL2, HINT1, NDUFA2, IMPDH2, MCEE, PPCS, ATP1B1, NDUFB4, AK2, ENO1
	GO:0022618	protein-RNA complex assembly	26/577	235/18870	1.6016e-08	5.02101e-06	4.83008e-06	26	PRMT5, RPL10, MCTS1, SNRPB, EIF3E, LSM2, RBMX2, RPL13A, SNRPE, EIF3H, NLE1, SNRPD2, RPS27, SNRPC, RPL38, RPS19, RPL5, RPL6, ZNHIT3, RPS14, RPS5, TAF12-DT, RPLP0, TAF9, BRIX1, RPL24
	GO:0071826	protein-RNA complex organization	26/577	243/18870	3.19609e-08	9.24898e-06	8.89728e-06	26	PRMT5, RPL10, MCTS1, SNRPB, EIF3E, LSM2, RBMX2, RPL13A, SNRPE, EIF3H, NLE1, SNRPD2, RPS27, SNRPC, RPL38, RPS19, RPL5, RPL6, ZNHIT3, RPS14, RPS5, TAF12-DT, RPLP0, TAF9, BRIX1, RPL24
	GO:0009150	purine ribonucleotide metabolic process	25/577	365/18870	0.000158542	0.0116948	0.0112501	25	ATP5F1E, ITPA, ATP5MJ, AK5, AK4, NDUFA8, NDUFB1, HPRT1, NUDT2, NDUFB11, NDUFS3, NME4, OLA1, PDHX, ADSS1, ELOVL2, HINT1, NDUFA2, IMPDH2, MCEE, PPCS, ATP1B1, NDUFB4, AK2, ENO1
	GO:0009259	ribonucleotide metabolic process	25/577	385/18870	0.000356466	0.0209535	0.0201568	25	ATP5F1E, ITPA, ATP5MJ, AK5, AK4, NDUFA8, NDUFB1, HPRT1, NUDT2, NDUFB11, NDUFS3, NME4, OLA1, PDHX, ADSS1, ELOVL2, HINT1, NDUFA2, IMPDH2, MCEE, PPCS, ATP1B1, NDUFB4, AK2, ENO1
	GO:0032543	mitochondrial translation	24/577	130/18870	1.22656e-12	7.69052e-10	7.39809e-10	24	MRPS6, MRPL1, MRPS28, MRPS26, TRUB2, MRPL40, CHCHD1, EARS2, MRPS33, MRPL52, DAP3, RMND1, RPUSD4, MRPL36, MRPL51, MRPL58, MRPL42, MRPL24, UQCC2, MRPS15, C1QBP, MRPS27, IARS2, MRPS21
	GO:0009165	nucleotide biosynthetic process	24/577	295/18870	1.41673e-05	0.00183785	0.00176796	24	ATP5F1E, ME1, ATP5MJ, PRPS2, AK5, AK4, TBPL1, NDUFA8, NDUFB1, HPRT1, NUDT2, NDUFB11, NDUFS3, RRM1, NME4, PDHX, ADSS1, ELOVL2, NDUFA2, IMPDH2, PPCS, NDUFB4, AK2, ENO1
	GO:1901293	nucleoside phosphate biosynthetic process	24/577	297/18870	1.58448e-05	0.00197909	0.00190383	24	ATP5F1E, ME1, ATP5MJ, PRPS2, AK5, AK4, TBPL1, NDUFA8, NDUFB1, HPRT1, NUDT2, NDUFB11, NDUFS3, RRM1, NME4, PDHX, ADSS1, ELOVL2, NDUFA2, IMPDH2, PPCS, NDUFB4, AK2, ENO1
	GO:0015980	energy derivation by oxidation of organic compounds	22/577	337/18870	0.000735512	0.0384305	0.0369692	22	ATP5F1E, NHLRC1, UQCRB, AK4, NDUFA8, CYC1, NDUFB1, BNIP3, COX6C, NDUFB11, IDH2, NDUFS3, IDH1, COX7C, NDUFA2, UQCC2, UQCRQ, UCN, TEFM, NDUFB4, PARK7, UQCRH
	GO:0009060	aerobic respiration	21/577	197/18870	7.15494e-07	0.000149538	0.000143852	21	ATP5F1E, UQCRB, AK4, NDUFA8, CYC1, NDUFB1, BNIP3, COX6C, NDUFB11, IDH2, NDUFS3, IDH1, COX7C, NDUFA2, UQCC2, UQCRQ, UCN, TEFM, NDUFB4, PARK7, UQCRH
	GO:0046390	ribose phosphate biosynthetic process	21/577	235/18870	1.18711e-05	0.00159497	0.00153432	21	ATP5F1E, ATP5MJ, PRPS2, AK5, AK4, NDUFA8, NDUFB1, HPRT1, NUDT2, NDUFB11, NDUFS3, NME4, PDHX, ADSS1, ELOVL2, NDUFA2, IMPDH2, PPCS, NDUFB4, AK2, ENO1
	GO:0045333	cellular respiration	21/577	243/18870	1.9715e-05	0.00226677	0.00218058	21	ATP5F1E, UQCRB, AK4, NDUFA8, CYC1, NDUFB1, BNIP3, COX6C, NDUFB11, IDH2, NDUFS3, IDH1, COX7C, NDUFA2, UQCC2, UQCRQ, UCN, TEFM, NDUFB4, PARK7, UQCRH
	GO:0006164	purine nucleotide biosynthetic process	21/577	258/18870	4.78078e-05	0.00473297	0.004553	21	ATP5F1E, ATP5MJ, PRPS2, AK5, AK4, NDUFA8, NDUFB1, HPRT1, NUDT2, NDUFB11, NDUFS3, NME4, PDHX, ADSS1, ELOVL2, NDUFA2, IMPDH2, PPCS, NDUFB4, AK2, ENO1
	GO:0072522	purine-containing compound biosynthetic process	21/577	267/18870	7.83576e-05	0.00701861	0.00675172	21	ATP5F1E, ATP5MJ, PRPS2, AK5, AK4, NDUFA8, NDUFB1, HPRT1, NUDT2, NDUFB11, NDUFS3, NME4, PDHX, ADSS1, ELOVL2, NDUFA2, IMPDH2, PPCS, NDUFB4, AK2, ENO1
	GO:0032259	methylation	21/577	282/18870	0.000168785	0.012211	0.0117467	21	SETD4, PRMT5, NDUFAF5, NTMT1, METTL17, SNRPB, GAMT, EEF1AKMT4, METTL23, SMYD3, COQ3, SNRPE, SNRPD2, CSKMT, TRMT112, BHMT2, TRMT5, LCMT1, METTL25B, BUD23, DPH5
	GO:0006520	amino acid metabolic process	21/577	291/18870	0.000259323	0.0162595	0.0156413	21	RIDA, HYKK, OAT, NIT2, HAL, GCLM, PTS, EARS2, IARS1, CTH, GOT1, BHMT2, DHFR, ADSS1, TARS1, GLS2, IARS2, DARS1, ODC1, RARS1, PARK7
	GO:0042273	ribosomal large subunit biogenesis	20/577	76/18870	8.15367e-14	9.94659e-11	9.56836e-11	20	RPL35, RPL7, TMA16, RPL10, RPL7A, RPL26, RPL10A, NLE1, RPL38, RPL5, NPM1, RPL6, ZNHIT3, RPL35A, RPLP0, WDR12, NSA2, BRIX1, RPL24, AIRIM
	GO:0042274	ribosomal small subunit biogenesis	20/577	104/18870	4.30149e-11	2.02278e-08	1.94586e-08	20	RPS21, NOP56, RPS15A, RPS7, METTL17, RPS11, RPS6, WDR46, RPS24, RPS9, RPS8, RPS25, RPS27, DCAF13, RPL38, RPS19, NPM1, RPS3A, RPS14, RPS5
	GO:0009152	purine ribonucleotide biosynthetic process	20/577	213/18870	9.1922e-06	0.00132594	0.00127552	20	ATP5F1E, ATP5MJ, AK5, AK4, NDUFA8, NDUFB1, HPRT1, NUDT2, NDUFB11, NDUFS3, NME4, PDHX, ADSS1, ELOVL2, NDUFA2, IMPDH2, PPCS, NDUFB4, AK2, ENO1
	GO:0009260	ribonucleotide biosynthetic process	20/577	228/18870	2.49499e-05	0.00276064	0.00265566	20	ATP5F1E, ATP5MJ, AK5, AK4, NDUFA8, NDUFB1, HPRT1, NUDT2, NDUFB11, NDUFS3, NME4, PDHX, ADSS1, ELOVL2, NDUFA2, IMPDH2, PPCS, NDUFB4, AK2, ENO1
	GO:0090150	establishment of protein localization to membrane	20/577	280/18870	0.000411383	0.0234489	0.0225572	20	ROMO1, SEC61G, TOMM70, TIMM8A, EMC9, TIMM9, AGK, TIMM8B, EMC2, CDK5, SNAP25, SSR2, TIMM10, NACA, TMCO1, NACA4P, SRPRB, RACK1, ATP1B1, MFF
	GO:0009141	nucleoside triphosphate metabolic process	19/577	184/18870	3.86377e-06	0.000660704	0.00063558	19	ATP5F1E, ITPA, ATP5MJ, AK5, AK4, TBPL1, NDUFA8, NDUFB1, NUDT2, NDUFB11, NDUFS3, NME4, OLA1, NDUFA2, IMPDH2, ATP1B1, NDUFB4, AK2, ENO1
	GO:0033108	mitochondrial respiratory chain complex assembly	18/577	101/18870	1.48185e-09	5.06792e-07	4.87521e-07	18	PET117, TIMM21, AIFM1, NDUFAF5, NDUFA8, NDUFAF8, NDUFB1, NDUFB11, TMEM223, COA8, NDUFS3, COA1, NDUFA2, FOXRED1, NDUFAF2, UQCC2, NDUFB4, COA5
	GO:0009205	purine ribonucleoside triphosphate metabolic process	18/577	161/18870	2.22974e-06	0.000441488	0.0004247	18	ATP5F1E, ITPA, ATP5MJ, AK5, AK4, NDUFA8, NDUFB1, NUDT2, NDUFB11, NDUFS3, NME4, OLA1, NDUFA2, IMPDH2, ATP1B1, NDUFB4, AK2, ENO1
	GO:0009144	purine nucleoside triphosphate metabolic process	18/577	167/18870	3.77188e-06	0.000660704	0.00063558	18	ATP5F1E, ITPA, ATP5MJ, AK5, AK4, NDUFA8, NDUFB1, NUDT2, NDUFB11, NDUFS3, NME4, OLA1, NDUFA2, IMPDH2, ATP1B1, NDUFB4, AK2, ENO1
	GO:0009199	ribonucleoside triphosphate metabolic process	18/577	168/18870	4.10672e-06	0.000671717	0.000646175	18	ATP5F1E, ITPA, ATP5MJ, AK5, AK4, NDUFA8, NDUFB1, NUDT2, NDUFB11, NDUFS3, NME4, OLA1, NDUFA2, IMPDH2, ATP1B1, NDUFB4, AK2, ENO1
	GO:0006119	oxidative phosphorylation	17/577	148/18870	2.93052e-06	0.000551231	0.000530271	17	ATP5F1E, UQCRB, AK4, NDUFA8, CYC1, NDUFB1, COX6C, NDUFB11, NDUFS3, COX7C, NDUFA2, UQCC2, UQCRQ, TEFM, NDUFB4, PARK7, UQCRH
	GO:0006399	tRNA metabolic process	17/577	197/18870	0.000121698	0.00953807	0.00917538	17	RTRAF, TRUB2, GON7, OSGEP, RPP25L, EARS2, IARS1, EXOSC2, PUS3, RPUSD4, TRMT112, TRMT5, TARS1, OSGEPL1, IARS2, DARS1, RARS1
	GO:0022900	electron transport chain	16/577	176/18870	0.000104169	0.0085192	0.00819525	16	ME1, UQCRB, NDUFA8, CYC1, NDUFB1, GSR, COX6C, NDUFS3, COX7C, DMGDH, ASPH, NDUFA2, UQCRQ, NDUFB4, PARK7, UQCRH
	GO:0042255	ribosome assembly	15/577	64/18870	6.37502e-10	2.39828e-07	2.30709e-07	15	MTERF3, RPL10, NLE1, RPS27, RPL38, RPS19, RPL5, NPM1, RPL6, RPS14, RPS5, RPLP0, C1QBP, BRIX1, RPL24
	GO:0046034	ATP metabolic process	15/577	137/18870	1.9884e-05	0.00226677	0.00218058	15	ATP5F1E, ATP5MJ, AK5, AK4, NDUFA8, NDUFB1, NUDT2, NDUFB11, NDUFS3, OLA1, NDUFA2, ATP1B1, NDUFB4, AK2, ENO1
	GO:0009142	nucleoside triphosphate biosynthetic process	14/577	127/18870	3.46177e-05	0.00361755	0.00347999	14	ATP5F1E, ATP5MJ, AK4, TBPL1, NDUFA8, NDUFB1, NUDT2, NDUFB11, NDUFS3, NME4, NDUFA2, IMPDH2, NDUFB4, ENO1
	GO:0010257	NADH dehydrogenase complex assembly	12/577	60/18870	2.18503e-07	5.13754e-05	4.94218e-05	12	TIMM21, NDUFAF5, NDUFA8, NDUFAF8, NDUFB1, NDUFB11, NDUFS3, COA1, NDUFA2, FOXRED1, NDUFAF2, NDUFB4
	GO:0032981	mitochondrial respiratory chain complex I assembly	12/577	60/18870	2.18503e-07	5.13754e-05	4.94218e-05	12	TIMM21, NDUFAF5, NDUFA8, NDUFAF8, NDUFB1, NDUFB11, NDUFS3, COA1, NDUFA2, FOXRED1, NDUFAF2, NDUFB4
	GO:0019646	aerobic electron transport chain	12/577	94/18870	2.89925e-05	0.00311628	0.00299778	12	UQCRB, NDUFA8, CYC1, NDUFB1, COX6C, NDUFS3, COX7C, NDUFA2, UQCRQ, NDUFB4, PARK7, UQCRH
	GO:0042773	ATP synthesis coupled electron transport	12/577	102/18870	6.57289e-05	0.0061818	0.00594673	12	UQCRB, NDUFA8, CYC1, NDUFB1, COX6C, NDUFS3, COX7C, NDUFA2, UQCRQ, NDUFB4, PARK7, UQCRH
	GO:0042775	mitochondrial ATP synthesis coupled electron transport	12/577	102/18870	6.57289e-05	0.0061818	0.00594673	12	UQCRB, NDUFA8, CYC1, NDUFB1, COX6C, NDUFS3, COX7C, NDUFA2, UQCRQ, NDUFB4, PARK7, UQCRH
	GO:0009206	purine ribonucleoside triphosphate biosynthetic process	12/577	113/18870	0.000177415	0.0125931	0.0121143	12	ATP5F1E, ATP5MJ, NDUFA8, NDUFB1, NUDT2, NDUFB11, NDUFS3, NME4, NDUFA2, IMPDH2, NDUFB4, ENO1
	GO:0009145	purine nucleoside triphosphate biosynthetic process	12/577	114/18870	0.000192891	0.0129581	0.0124654	12	ATP5F1E, ATP5MJ, NDUFA8, NDUFB1, NUDT2, NDUFB11, NDUFS3, NME4, NDUFA2, IMPDH2, NDUFB4, ENO1
	GO:0009201	ribonucleoside triphosphate biosynthetic process	12/577	119/18870	0.000288701	0.0175176	0.0168515	12	ATP5F1E, ATP5MJ, NDUFA8, NDUFB1, NUDT2, NDUFB11, NDUFS3, NME4, NDUFA2, IMPDH2, NDUFB4, ENO1
	GO:0022904	respiratory electron transport chain	12/577	124/18870	0.00042218	0.0237051	0.0228037	12	UQCRB, NDUFA8, CYC1, NDUFB1, COX6C, NDUFS3, COX7C, NDUFA2, UQCRQ, NDUFB4, PARK7, UQCRH
	GO:0043648	dicarboxylic acid metabolic process	11/577	94/18870	0.000137971	0.010381	0.00998623	11	ME1, OAT, NIT2, HAL, GCLM, IDH2, GOT1, IDH1, DHFR, ADSS1, GLS2
	GO:0006626	protein targeting to mitochondrion	11/577	106/18870	0.000399741	0.0231358	0.022256	11	ROMO1, TIMM21, TOMM70, AIFM1, TIMM8A, TIMM9, AGK, TIMM8B, TIMM10, HAX1, MFF
	GO:1901796	regulation of signal transduction by p53 class mediator	11/577	107/18870	0.00043351	0.0239833	0.0230713	11	RPS7, PRMT5, ELL3, RPL26, RPS20, RPL5, NPM1, KDM1A, TAF9, RPL37, RPL23
	GO:0051205	protein insertion into membrane	10/577	77/18870	0.000114952	0.00920102	0.00885115	10	ROMO1, TOMM70, TIMM8A, EMC9, TIMM9, AGK, TIMM8B, EMC2, TIMM10, TMCO1
	GO:0009123	nucleoside monophosphate metabolic process	9/577	77/18870	0.000556798	0.0300726	0.0289291	9	PRPS2, AK5, AK4, DNPH1, HPRT1, NUDT2, ADSS1, IMPDH2, AK2
	GO:0000027	ribosomal large subunit assembly	8/577	26/18870	6.99111e-07	0.000149538	0.000143852	8	RPL10, NLE1, RPL38, RPL5, RPL6, RPLP0, BRIX1, RPL24
	GO:0045039	protein insertion into mitochondrial inner membrane	7/577	13/18870	3.52537e-08	9.47318e-06	9.11296e-06	7	ROMO1, TOMM70, TIMM8A, TIMM9, AGK, TIMM8B, TIMM10
	GO:0000470	maturation of LSU-rRNA	7/577	28/18870	1.63083e-05	0.00197909	0.00190383	7	RPL35, RPL7, RPL7A, RPL10A, ZNHIT3, WDR12, NSA2
	GO:0051204	protein insertion into mitochondrial membrane	7/577	35/18870	7.6922e-05	0.00701861	0.00675172	7	ROMO1, TOMM70, TIMM8A, TIMM9, AGK, TIMM8B, TIMM10
	GO:0090151	establishment of protein localization to mitochondrial membrane	7/577	38/18870	0.000133343	0.0102375	0.0098482	7	ROMO1, TOMM70, TIMM8A, TIMM9, AGK, TIMM8B, TIMM10
	GO:0007007	inner mitochondrial membrane organization	7/577	40/18870	0.000186839	0.0127798	0.0122938	7	ROMO1, TOMM70, TIMM8A, TIMM9, AGK, TIMM8B, TIMM10
	GO:0017004	cytochrome complex assembly	7/577	40/18870	0.000186839	0.0127798	0.0122938	7	PET117, TIMM21, TMEM223, COA8, COA1, UQCC2, COA5
	GO:0006739	NADP metabolic process	7/577	44/18870	0.000345546	0.020634	0.0198494	7	ME1, PRPS2, TALDO1, PGD, IDH2, IDH1, RPE
	GO:0000959	mitochondrial RNA metabolic process	7/577	52/18870	0.000977274	0.0496825	0.0477933	7	MTERF3, SLIRP, EARS2, RPUSD4, FASTK, TRMT5, TEFM
	GO:0070131	positive regulation of mitochondrial translation	6/577	16/18870	4.90987e-06	0.000769622	0.000740356	6	TRUB2, RMND1, RPUSD4, UQCC2, C1QBP, MRPS27
	GO:0033617	mitochondrial cytochrome c oxidase assembly	6/577	25/18870	8.58589e-05	0.0071778	0.00690486	6	PET117, TIMM21, TMEM223, COA8, COA1, COA5
	GO:0070129	regulation of mitochondrial translation	6/577	25/18870	8.58589e-05	0.0071778	0.00690486	6	TRUB2, RMND1, RPUSD4, UQCC2, C1QBP, MRPS27
	GO:0008535	respiratory chain complex IV assembly	6/577	30/18870	0.00025279	0.0161186	0.0155056	6	PET117, TIMM21, TMEM223, COA8, COA1, COA5
	GO:0062125	regulation of mitochondrial gene expression	6/577	30/18870	0.00025279	0.0161186	0.0155056	6	TRUB2, RMND1, RPUSD4, UQCC2, C1QBP, MRPS27
	GO:0090649	response to oxygen-glucose deprivation	5/577	14/18870	4.18238e-05	0.00425246	0.00409076	5	AIFM1, NONO, SOX2, PARP2, BNIP3
	GO:0000028	ribosomal small subunit assembly	5/577	19/18870	0.000213961	0.0141214	0.0135845	5	RPS27, RPL38, RPS19, RPS14, RPS5
	GO:0070525	tRNA threonylcarbamoyladenosine metabolic process	5/577	20/18870	0.000278146	0.0171539	0.0165016	5	GON7, OSGEP, RPUSD4, TRMT5, OSGEPL1
	GO:0046033	AMP metabolic process	5/577	23/18870	0.000559565	0.0300726	0.0289291	5	AK4, HPRT1, NUDT2, ADSS1, AK2
	GO:0006122	mitochondrial electron transport, ubiquinol to cytochrome c	4/577	14/18870	0.000678152	0.0359325	0.0345661	4	UQCRB, CYC1, UQCRQ, UQCRH
	GO:0051444	negative regulation of ubiquitin-protein transferase activity	4/577	15/18870	0.000902512	0.0465103	0.0447417	4	RPS7, RPL5, RPL23, PARK7
